# Interactions Between Gut Microbiome, Genetic Risk, and Obesity: Insights into Metabolic Pathways and Host-Microbe Dynamics

**DOI:** 10.1101/2025.06.18.25329842

**Authors:** Shreyas V. Kumbhare, Inti Pedroso, Karthik M. Muthukumar, Santosh K. Saravanan, Carmel Irudayanathan, Garima Sharma, Ranjan Sinha, Daniel E. Almonacid

## Abstract

**Background:** Obesity is a multifactorial metabolic disorder driven by genetic predisposition and gut microbiome composition, influencing key metabolic pathways through the gut-brain axis, gut-liver interactions, immune modulation, and insulin resistance. This study integrates gut microbiome and genetic data to uncover microbial and genetic signatures linked to obesity across these metabolic dimensions.

**Methods:** We analyzed gut microbiome composition and polygenic risk scores (PGS) for BMI in a cohort of 3,319 individuals, with genetic data available for 2,883 participants. Regression analyses were performed to identify bacterial taxa and microbial metabolic pathways associated with baseline BMI. Interaction analyses assessed how genetic predisposition modifies microbiome associations with BMI. A subset of individuals (n = 180) with longitudinal microbiome data was analyzed to examine microbial changes associated with BMI reduction.

**Results:** Several bacterial taxa, including Oscillospiraceae, *Faecalibacterium*, and Christensenellaceae, were inversely associated with BMI, while *Lachnoclostridium* and *Dorea* exhibited positive associations. Microbial pathways related to neurotransmitter metabolism, amino acid degradation, and short-chain fatty acid synthesis were significantly associated with BMI, highlighting their potential role in obesity. Interaction analyses revealed that BMI-PGS attenuated the association of butyrate synthesis and tryptophan degradation with BMI, while *Faecalibacterium* exhibited a stronger association in individuals with high genetic risk. Longitudinal analysis showed that shifts in microbial composition accompanied BMI reduction, particularly increases in Christensenellaceae and reductions in *Dorea*.

**Conclusions:** The gut microbiome is intricately linked to obesity through its modulation of metabolic pathways across the gut-brain axis, gut-liver axis, inflammation, and insulin resistance. Genetic predisposition further modifies these relationships, emphasizing the need for personalized approaches in microbiome-based obesity interventions.

## Supplementary Table S1-S10 for "Interactions Between Gut Microbiome, Genetic Risk, and Obesity: Insights into Metabolic Pathways and Host-Microbe Dynamics" (part 1 of 3)

### Sheet: ReadME
Table Number	Table description
Table S1	Table describing the individual level metadata: demographics variables and health outcomes included in the analyses.
Table S2	Table provides link to reference of database entry for the polygenic scores included in the analyses.
Table S3	Results from regression analyses assessing associations between baseline BMI and bacterial taxa, as described in the Methods section. A positive coefficient indicates a positive association between BMI and the relative abundance of the corresponding taxon. n represents the sample size included in the analysis. Statistical significance was determined at FDR < 0.05.
Table S4	Results from regression analyses evaluating associations between baseline BMI and imputed bacterial metabolic pathways, as described in the Methods section. A positive coefficient denotes a positive association between BMI and the relative abundance of the corresponding pathway. n represents the sample size included in the analysis. Statistical significance was determined at FDR < 0.05.
Table S5	Results from regression analyses examining associations between baseline BMI and polygenic scores (PGS), as described in the Methods section. A positive coefficient reflects a positive association between BMI and the corresponding PGS. n represents the sample size included in the analysis. Statistical significance was determined at FDR < 0.05.
Table S6	Results from regression analyses assessing interactions between BMI polygenic scores (PGS) and gut microbial taxa or pathways in relation to baseline BMI, as described in the Methods section. A positive coefficient indicates a positive association between BMI and the interaction term. n represents the sample size included in the analysis. Statistical significance was determined at FDR < 0.05.
Table S7	Results from regression analyses assessing associations between the percent BMI change and absolute change in bacterial taxa at T2, as described in the Methods section. A positive coefficient indicates a positive association between BMI percent change and the absolute change in abundance of the corresponding taxon. n represents the sample size included in the analysis. Statistical significance was determined at FDR < 0.05.
Table S8	Results from regression analyses assessing associations between the percent BMI change and absolute change in bacterial pathways at T2, as described in the Methods section. A positive coefficient indicates a positive association between BMI percent change and the absolute change in abundance of the corresponding pathway. n represents the sample size included in the analysis. Statistical significance was determined at FDR < 0.05.
Table S9	Relative abundance for microbial taxa reaching significant (FDR<0.05, Table S3) associations with baseline BMI
Table S10	Relative abundance for microbial pathways reaching significant associations (FDR<0.05, Table S3) with baseline BMI

### Sheet: Table_S1
Subject_ID	sample_ID	time_point	user_profile_age	user_height	user_profile_gender	bmi_t	bmi_T1_category	bmi_percent_change	weight_change
SUB_0001	DH1	T1	50-54	67	F	25.2134	Overweight	NA	NA
SUB_0002	DH2	T1	65-69	59	M	38.1692	Class II obesity	NA	NA
SUB_0003	DH3	T1	45-49	70	F	24.5763	Non-obese	NA	NA
SUB_0004	DH4	T1	50-54	69	M	29.384	Overweight	NA	NA
SUB_0004	DH5	T2	50-54	69	M	16.602	NA	43.4996	Weight Loss
SUB_0005	DH6	T1	55-59	66	F	27.8553	Overweight	NA	NA
SUB_0006	DH7	T1	70-74	72	F	29.2103	Overweight	NA	NA
SUB_0006	DH8	T2	70-74	72	F	29.6985	NA	-1.67131	Weight Gain
SUB_0007	DH9	T1	60-64	68	F	38.7684	Class II obesity	NA	NA
SUB_0008	DH10	T1	65-69	51	F	33.5148	Class I obesity	NA	NA
SUB_0009	DH11	T1	65-69	66	M	28.6945	Overweight	NA	NA
SUB_0010	DH12	T1	35-39	72	M	41.4152	Class III obesity	NA	NA
SUB_0011	DH13	T1	45-49	62	F	32.6079	Class I obesity	NA	NA
SUB_0012	DH14	T1	35-39	67	M	43.223	Class III obesity	NA	NA
SUB_0013	DH15	T1	65-69	72	M	29.2766	Overweight	NA	NA
SUB_0014	DH16	T1	60-64	66	F	26.887	Overweight	NA	NA
SUB_0014	DH17	T2	60-64	66	F	27.581	NA	-2.58103	Weight Gain
SUB_0015	DH18	T1	60-64	65	F	29.7673	Overweight	NA	NA
SUB_0015	DH19	T2	60-64	65	F	28.6857	NA	3.63331	Weight Loss
SUB_0016	DH20	T1	40-44	64	F	27.7527	Overweight	NA	NA
SUB_0017	DH21	T1	45-49	72	M	29.1967	Overweight	NA	NA
SUB_0018	DH22	T1	80-84	61	F	26.0153	Overweight	NA	NA
SUB_0019	DH23	T1	35-39	67	F	44.6324	Class III obesity	NA	NA
SUB_0020	DH24	T1	45-49	72	M	34.2279	Class I obesity	NA	NA
SUB_0021	DH25	T1	65-69	69	F	40.9308	Class III obesity	NA	NA
SUB_0022	DH26	T1	65-69	72	F	27.0677	Overweight	NA	NA
SUB_0023	DH27	T1	40-44	60	F	30.5414	Class I obesity	NA	NA
SUB_0024	DH28	T1	60-64	62	F	30.3036	Class I obesity	NA	NA
SUB_0025	DH29	T1	45-49	64	F	24.9208	Non-obese	NA	NA
SUB_0026	DH30	T1	45-49	66	F	31.1153	Class I obesity	NA	NA
SUB_0027	DH31	T1	45-49	76	M	28.9306	Overweight	NA	NA
SUB_0028	DH32	T1	35-39	67	M	25.323	Overweight	NA	NA
SUB_0029	DH33	T1	55-59	54	F	39.7065	Class II obesity	NA	NA
SUB_0029	DH34	T2	55-59	54	F	43.2986	NA	-9.04675	Weight Gain
SUB_0030	DH35	T1	55-59	69	F	25.9435	Overweight	NA	NA
SUB_0031	DH36	T1	65-69	68	F	25.1614	Overweight	NA	NA
SUB_0032	DH37	T1	50-54	61	F	36.8599	Class II obesity	NA	NA
SUB_0033	DH38	T1	35-39	71	M	31.9355	Class I obesity	NA	NA
SUB_0034	DH39	T1	50-54	70	F	29.6264	Overweight	NA	NA
SUB_0035	DH40	T1	35-39	62	F	25.1829	Overweight	NA	NA
SUB_0036	DH41	T1	55-59	63	F	30.9433	Class I obesity	NA	NA
SUB_0037	DH42	T1	55-59	64	F	28.3191	Overweight	NA	NA
SUB_0038	DH43	T1	50-54	73	M	26.8752	Overweight	NA	NA
SUB_0039	DH44	T1	45-49	63	F	28.7824	Overweight	NA	NA
SUB_0040	DH45	T1	45-49	68	F	35.1804	Class II obesity	NA	NA
SUB_0041	DH46	T1	55-59	67	F	37.0528	Class II obesity	NA	NA
SUB_0042	DH47	T1	60-64	62	F	27.4872	Overweight	NA	NA
SUB_0043	DH48	T1	30-34	62	F	34.6014	Class I obesity	NA	NA
SUB_0044	DH49	T1	35-39	59	F	25.123	Overweight	NA	NA
SUB_0044	DH50	T2	35-39	59	F	27.0618	NA	-7.71704	Weight Gain
SUB_0045	DH51	T1	40-44	71	M	32.3678	Class I obesity	NA	NA
SUB_0046	DH52	T1	50-54	63	F	25.0451	Overweight	NA	NA
SUB_0047	DH53	T1	35-39	60	F	34.7985	Class I obesity	NA	NA
SUB_0048	DH54	T1	40-44	62	F	36.9422	Class II obesity	NA	NA
SUB_0049	DH55	T1	60-64	66	F	25.5959	Overweight	NA	NA
SUB_0050	DH56	T1	60-64	62	F	27.2243	Overweight	NA	NA
SUB_0051	DH57	T1	65-69	65	F	32.3297	Class I obesity	NA	NA
SUB_0052	DH58	T1	45-49	72	M	21.0602	Non-obese	NA	NA
SUB_0053	DH59	T1	45-49	67	M	27.86	Overweight	NA	NA
SUB_0054	DH60	T1	45-49	63	F	33.9968	Class I obesity	NA	NA
SUB_0055	DH61	T1	65-69	64	F	30.1727	Class I obesity	NA	NA
SUB_0055	DH62	T2	65-69	64	F	30.1727	NA	0	Weight Gain
SUB_0056	DH63	T1	20-24	65	F	30.6658	Class I obesity	NA	NA
SUB_0057	DH64	T1	35-39	64	F	39.6124	Class II obesity	NA	NA
SUB_0057	DH65	T2	35-39	64	F	43.1995	NA	-9.05546	Weight Gain
SUB_0058	DH66	T1	35-39	60	F	27.8661	Overweight	NA	NA
SUB_0059	DH67	T1	50-54	58	F	34.2816	Class I obesity	NA	NA
SUB_0060	DH68	T1	45-49	69	M	25.1905	Overweight	NA	NA
SUB_0061	DH69	T1	35-39	66	F	33.4393	Class I obesity	NA	NA
SUB_0062	DH70	T1	55-59	66	F	29.0496	Overweight	NA	NA
SUB_0063	DH71	T1	35-39	62	F	27.4689	Overweight	NA	NA
SUB_0064	DH72	T1	45-49	72	M	34.3635	Class I obesity	NA	NA
SUB_0065	DH73	T1	40-44	64	F	37.3469	Class II obesity	NA	NA
SUB_0066	DH74	T1	65-69	66	F	27.8392	Overweight	NA	NA
SUB_0067	DH75	T1	65-69	61	F	29.9261	Overweight	NA	NA
SUB_0068	DH76	T1	50-54	69	F	21.5138	Non-obese	NA	NA
SUB_0069	DH77	T1	40-44	62	F	46.0864	Class III obesity	NA	NA
SUB_0070	DH78	T1	40-44	63	F	33.6533	Class I obesity	NA	NA
SUB_0071	DH79	T1	60-64	66	F	30.7119	Class I obesity	NA	NA
SUB_0071	DH80	T2	60-64	66	F	29.8727	NA	2.73253	Weight Loss
SUB_0072	DH81	T1	70-74	66	F	49.8685	Class III obesity	NA	NA
SUB_0072	DH82	T2	70-74	66	F	46.9635	NA	5.82524	Weight Loss
SUB_0073	DH83	T1	50-54	67	F	23.9606	Non-obese	NA	NA
SUB_0074	DH84	T1	60-64	62	F	46.8911	Class III obesity	NA	NA
SUB_0075	DH85	T1	65-69	72	M	31.4885	Class I obesity	NA	NA
SUB_0076	DH86	T1	65-69	68	F	23.5499	Non-obese	NA	NA
SUB_0077	DH87	T1	40-44	66	M	32.9713	Class I obesity	NA	NA
SUB_0078	DH88	T1	35-39	63	F	52.6763	Class III obesity	NA	NA
SUB_0079	DH89	T1	40-44	74	F	28.6284	Overweight	NA	NA
SUB_0080	DH90	T1	50-54	77	F	27.8639	Overweight	NA	NA
SUB_0081	DH91	T1	60-64	65	F	29.9503	Overweight	NA	NA
SUB_0081	DH92	T2	60-64	65	F	28.0202	NA	6.44444	Weight Loss
SUB_0082	DH93	T1	35-39	69	M	27.9369	Overweight	NA	NA
SUB_0082	DH94	T2	35-39	69	M	27.0805	NA	3.06554	Weight Loss
SUB_0083	DH95	T1	55-59	60	F	27.8466	Overweight	NA	NA
SUB_0084	DH96	T1	30-34	63	F	35.46	Class II obesity	NA	NA
SUB_0085	DH97	T1	70-74	70	F	27.8331	Overweight	NA	NA
SUB_0086	DH98	T1	40-44	62	F	24.6891	Non-obese	NA	NA
SUB_0087	DH99	T1	50-54	62	F	31.2912	Class I obesity	NA	NA
SUB_0088	DH100	T1	60-64	66	F	30.1793	Class I obesity	NA	NA
SUB_0089	DH101	T1	65-69	65	F	25.6741	Overweight	NA	NA
SUB_0090	DH102	T1	35-39	50	F	56.9149	Class III obesity	NA	NA
SUB_0091	DH103	T1	40-44	68	F	28.8862	Overweight	NA	NA
SUB_0092	DH104	T1	50-54	66	F	33.5684	Class I obesity	NA	NA
SUB_0093	DH105	T1	40-44	67	F	33.0437	Class I obesity	NA	NA
SUB_0094	DH106	T1	35-39	66	F	31.89	Class I obesity	NA	NA
SUB_0095	DH107	T1	40-44	62	F	34.6196	Class I obesity	NA	NA
SUB_0096	DH108	T1	40-44	60	F	43.2931	Class III obesity	NA	NA
SUB_0097	DH109	T1	65-69	60	F	53.1156	Class III obesity	NA	NA
SUB_0098	DH110	T1	40-44	67	F	34.2808	Class I obesity	NA	NA
SUB_0099	DH111	T1	45-49	55	F	57.5414	Class III obesity	NA	NA
SUB_0100	DH112	T1	45-49	63	F	24.7972	Non-obese	NA	NA
SUB_0101	DH113	T1	40-44	68	M	26.9554	Overweight	NA	NA
SUB_0102	DH114	T1	35-39	67	F	33.0437	Class I obesity	NA	NA
SUB_0103	DH115	T1	50-54	73	M	38.9823	Class II obesity	NA	NA
SUB_0104	DH116	T1	30-34	69	F	21.3661	Non-obese	NA	NA
SUB_0105	DH117	T1	70-74	73	F	27.7031	Overweight	NA	NA
SUB_0106	DH118	T1	40-44	66	F	32.1482	Class I obesity	NA	NA
SUB_0106	DH119	T2	40-44	66	F	26.7902	NA	16.6667	Weight Loss
SUB_0107	DH120	T1	45-49	63	F	37.0009	Class II obesity	NA	NA
SUB_0108	DH121	T1	50-54	64	F	28.4736	Overweight	NA	NA
SUB_0109	DH122	T1	45-49	68	F	44.5608	Class III obesity	NA	NA
SUB_0110	DH123	T1	40-44	67	F	31.321	Class I obesity	NA	NA
SUB_0111	DH124	T1	40-44	76	M	32.375	Class I obesity	NA	NA
SUB_0112	DH125	T1	50-54	59	F	41.865	Class III obesity	NA	NA
SUB_0113	DH126	T1	40-44	64	F	39.5094	Class II obesity	NA	NA
SUB_0114	DH127	T1	70-74	64	F	35.1843	Class II obesity	NA	NA
SUB_0115	DH128	T1	45-49	64	F	38.1364	Class II obesity	NA	NA
SUB_0116	DH129	T1	55-59	63	F	35.7788	Class II obesity	NA	NA
SUB_0117	DH130	T1	40-44	67	F	37.7575	Class II obesity	NA	NA
SUB_0118	DH131	T1	50-54	65	F	38.8688	Class II obesity	NA	NA
SUB_0119	DH132	T1	35-39	72	M	14.2119	Non-obese	NA	NA
SUB_0120	DH133	T1	60-64	70	M	34.5618	Class I obesity	NA	NA
SUB_0121	DH134	T1	40-44	66	F	36.0215	Class II obesity	NA	NA
SUB_0121	DH135	T2	40-44	66	F	36.1345	NA	-0.31362	Weight Gain
SUB_0122	DH136	T1	75-79	68	M	32.8391	Class I obesity	NA	NA
SUB_0123	DH137	T1	35-39	64	F	31.2883	Class I obesity	NA	NA
SUB_0124	DH138	T1	35-39	65	F	35.1084	Class II obesity	NA	NA
SUB_0125	DH139	T1	40-44	67	F	33.7797	Class I obesity	NA	NA
SUB_0126	DH140	T1	60-64	63	F	26.7455	Overweight	NA	NA
SUB_0127	DH141	T1	70-74	74	M	27.9865	Overweight	NA	NA
SUB_0127	DH142	T2	70-74	74	M	27.3703	NA	2.20183	Weight Loss
SUB_0128	DH143	T1	50-54	60	F	33.2558	Class I obesity	NA	NA
SUB_0129	DH144	T1	35-39	73	M	33.3493	Class I obesity	NA	NA
SUB_0130	DH145	T1	55-59	64	F	34.3262	Class I obesity	NA	NA
SUB_0131	DH146	T1	40-44	68	F	29.3575	Overweight	NA	NA
SUB_0131	DH147	T2	40-44	68	F	27.6852	NA	5.69653	Weight Loss
SUB_0132	DH148	T1	50-54	65	F	30.2831	Class I obesity	NA	NA
SUB_0133	DH149	T1	60-64	63	F	25.1514	Overweight	NA	NA
SUB_0134	DH150	T1	55-59	70	M	30.6307	Class I obesity	NA	NA
SUB_0134	DH151	T2	55-59	70	M	28.9091	NA	5.62061	Weight Loss
SUB_0135	DH152	T1	45-49	62	F	31.1815	Class I obesity	NA	NA
SUB_0136	DH153	T1	55-59	73	M	33.0855	Class I obesity	NA	NA
SUB_0136	DH154	T2	55-59	73	M	30.5526	NA	7.6555	Weight Loss
SUB_0137	DH155	T1	40-44	68	F	39.042	Class II obesity	NA	NA
SUB_0138	DH156	T1	45-49	61	F	45.5728	Class III obesity	NA	NA
SUB_0139	DH157	T1	55-59	70	M	39.6836	Class II obesity	NA	NA
SUB_0140	DH158	T1	45-49	59	F	48.1659	Class III obesity	NA	NA
SUB_0141	DH159	T1	45-49	66	F	32.4226	Class I obesity	NA	NA
SUB_0142	DH160	T1	25-29	68	F	29.54	Overweight	NA	NA
SUB_0143	DH161	T1	50-54	54	F	57.9324	Class III obesity	NA	NA
SUB_0144	DH162	T1	55-59	64	F	30.3989	Class I obesity	NA	NA
SUB_0144	DH163	T2	55-59	64	F	28.8609	NA	5.05969	Weight Loss
SUB_0145	DH164	T1	45-49	64	F	34.8411	Class I obesity	NA	NA
SUB_0146	DH165	T1	50-54	69	F	25.0723	Overweight	NA	NA
SUB_0147	DH166	T1	45-49	62	F	27.8347	Overweight	NA	NA
SUB_0148	DH167	T1	40-44	65	F	40.3164	Class III obesity	NA	NA
SUB_0149	DH168	T1	45-49	62	F	41.5875	Class III obesity	NA	NA
SUB_0150	DH169	T1	65-69	72	M	31.3258	Class I obesity	NA	NA
SUB_0151	DH170	T1	35-39	68	F	26.2105	Overweight	NA	NA
SUB_0152	DH171	T1	30-34	63	F	29.2252	Overweight	NA	NA
SUB_0153	DH172	T1	65-69	65	F	28.2874	Overweight	NA	NA
SUB_0154	DH173	T1	30-34	62	F	45.7206	Class III obesity	NA	NA
SUB_0155	DH174	T1	30-34	67	F	29.2538	Overweight	NA	NA
SUB_0156	DH175	T1	40-44	66	F	37.5832	Class II obesity	NA	NA
SUB_0157	DH176	T1	35-39	72	M	20.8839	Non-obese	NA	NA
SUB_0158	DH177	T1	35-39	67	F	38.8537	Class II obesity	NA	NA
SUB_0159	DH178	T1	60-64	67	M	27.0457	Overweight	NA	NA
SUB_0160	DH179	T1	30-34	67	F	33.8737	Class I obesity	NA	NA
SUB_0161	DH180	T1	30-34	63	F	33.0157	Class I obesity	NA	NA
SUB_0162	DH181	T1	50-54	65	F	32.4462	Class I obesity	NA	NA
SUB_0162	DH182	T2	50-54	65	F	30.7822	NA	5.12821	Weight Loss
SUB_0163	DH183	T1	35-39	66	F	52.6604	Class III obesity	NA	NA
SUB_0164	DH184	T1	60-64	55	F	42.9934	Class III obesity	NA	NA
SUB_0165	DH185	T1	35-39	69	F	24.0978	Non-obese	NA	NA
SUB_0166	DH186	T1	35-39	63	F	31.766	Class I obesity	NA	NA
SUB_0167	DH187	T1	50-54	66	F	28.3879	Overweight	NA	NA
SUB_0168	DH188	T1	40-44	65	F	30.5826	Class I obesity	NA	NA
SUB_0169	DH189	T1	65-69	65	F	25.5409	Overweight	NA	NA
SUB_0170	DH190	T1	60-64	62	F	34.1259	Class I obesity	NA	NA
SUB_0170	DH191	T2	60-64	62	F	36.2839	NA	-6.32369	Weight Gain
SUB_0171	DH192	T1	50-54	69	F	29.6202	Overweight	NA	NA
SUB_0171	DH193	T2	50-54	69	F	26.8147	NA	9.47159	Weight Loss
SUB_0172	DH194	T1	50-54	70	F	34.3896	Class I obesity	NA	NA
SUB_0173	DH195	T1	40-44	64	F	40.8268	Class III obesity	NA	NA
SUB_0174	DH196	T1	45-49	67	F	31.764	Class I obesity	NA	NA
SUB_0175	DH197	T1	50-54	71	M	31.6706	Class I obesity	NA	NA
SUB_0176	DH198	T1	55-59	68	F	33.1128	Class I obesity	NA	NA
SUB_0176	DH199	T2	55-59	68	F	28.4606	NA	14.0496	Weight Loss
SUB_0177	DH200	T1	45-49	64	F	30.6361	Class I obesity	NA	NA
SUB_0178	DH201	T1	50-54	67	M	20.5901	Non-obese	NA	NA
SUB_0179	DH202	T1	40-44	64	F	27.6154	Overweight	NA	NA
SUB_0180	DH203	T1	55-59	71	M	30.9175	Class I obesity	NA	NA
SUB_0180	DH204	T2	55-59	71	M	29.8716	NA	3.38295	Weight Loss
SUB_0181	DH205	T1	60-64	68	F	37.096	Class II obesity	NA	NA
SUB_0182	DH206	T1	45-49	61	M	40.4683	Class III obesity	NA	NA
SUB_0183	DH207	T1	45-49	66	M	23.8852	Non-obese	NA	NA
SUB_0184	DH208	T1	65-69	67	M	25.5893	Overweight	NA	NA
SUB_0185	DH209	T1	65-69	68	M	25.6784	Overweight	NA	NA
SUB_0185	DH210	T2	65-69	68	M	22.6833	NA	11.6637	Weight Loss
SUB_0186	DH211	T1	50-54	67	F	27.2493	Overweight	NA	NA
SUB_0187	DH212	T1	35-39	74	M	35.0345	Class II obesity	NA	NA
SUB_0188	DH213	T1	65-69	67	F	31.7908	Class I obesity	NA	NA
SUB_0189	DH214	T1	50-54	70	F	25.681	Overweight	NA	NA
SUB_0190	DH215	T1	45-49	72	M	34.7839	Class I obesity	NA	NA
SUB_0191	DH216	T1	25-29	71	F	32.577	Class I obesity	NA	NA
SUB_0192	DH217	T1	45-49	66	F	37.6031	Class II obesity	NA	NA
SUB_0193	DH218	T1	60-64	69	F	34.5372	Class I obesity	NA	NA
SUB_0194	DH219	T1	50-54	75	M	29.0323	Overweight	NA	NA
SUB_0195	DH220	T1	45-49	68	F	38.6163	Class II obesity	NA	NA
SUB_0195	DH221	T2	45-49	68	F	37.1568	NA	3.77953	Weight Loss
SUB_0196	DH222	T1	70-74	63	F	22.1758	Non-obese	NA	NA
SUB_0197	DH223	T1	50-54	64	F	35.7679	Class II obesity	NA	NA
SUB_0198	DH224	T1	45-49	69	F	35.7628	Class II obesity	NA	NA
SUB_0199	DH225	T1	50-54	66	F	38.7328	Class II obesity	NA	NA
SUB_0200	DH226	T1	40-44	65	F	39.1325	Class II obesity	NA	NA
SUB_0201	DH227	T1	65-69	62	F	33.2086	Class I obesity	NA	NA
SUB_0202	DH228	T1	55-59	64	F	49.0521	Class III obesity	NA	NA
SUB_0202	DH229	T2	55-59	64	F	45.3964	NA	7.45276	Weight Loss
SUB_0203	DH230	T1	40-44	65	F	43.8138	Class III obesity	NA	NA
SUB_0204	DH231	T1	40-44	71	M	41.9206	Class III obesity	NA	NA
SUB_0205	DH232	T1	55-59	65	F	31.1317	Class I obesity	NA	NA
SUB_0206	DH233	T1	50-54	62	F	25.1829	Overweight	NA	NA
SUB_0207	DH234	T1	25-29	74	M	33.5838	Class I obesity	NA	NA
SUB_0208	DH235	T1	40-44	63	F	27.4089	Overweight	NA	NA
SUB_0209	DH236	T1	65-69	64	F	34.944	Class I obesity	NA	NA
SUB_0210	DH237	T1	50-54	68	F	28.8862	Overweight	NA	NA
SUB_0211	DH238	T1	70-74	70	M	35.2791	Class II obesity	NA	NA
SUB_0212	DH239	T1	30-34	66	F	29.2755	Overweight	NA	NA
SUB_0213	DH240	T1	65-69	63	F	31.5278	Class I obesity	NA	NA
SUB_0214	DH241	T1	65-69	73	F	17.8092	Non-obese	NA	NA
SUB_0215	DH242	T1	45-49	65	F	46.7557	Class III obesity	NA	NA
SUB_0216	DH243	T1	30-34	62	F	31.2912	Class I obesity	NA	NA
SUB_0217	DH244	T1	25-29	69	F	29.384	Overweight	NA	NA
SUB_0217	DH245	T2	25-29	69	F	25.9878	NA	11.5578	Weight Loss
SUB_0218	DH246	T1	40-44	61	F	55.507	Class III obesity	NA	NA
SUB_0219	DH247	T1	40-44	63	F	32.6791	Class I obesity	NA	NA
SUB_0220	DH248	T1	60-64	60	F	39.5814	Class II obesity	NA	NA
SUB_0221	DH249	T1	45-49	69	M	39.2327	Class II obesity	NA	NA
SUB_0222	DH250	T1	40-44	64	F	33.5882	Class I obesity	NA	NA
SUB_0223	DH251	T1	40-44	64	F	38.2908	Class II obesity	NA	NA
SUB_0223	DH252	T2	40-44	64	F	35.7679	NA	6.58897	Weight Loss
SUB_0224	DH253	T1	65-69	65	F	26.2398	Overweight	NA	NA
SUB_0225	DH254	T1	35-39	64	F	33.4337	Class I obesity	NA	NA
SUB_0226	DH255	T1	50-54	66	F	36.199	Class II obesity	NA	NA
SUB_0227	DH256	T1	70-74	63	F	35.8851	Class II obesity	NA	NA
SUB_0227	DH257	T2	70-74	63	F	35.8673	NA	0.0493583	Weight Loss
SUB_0228	DH258	T1	40-44	57	F	54.4181	Class III obesity	NA	NA
SUB_0229	DH259	T1	50-54	71	F	25.7994	Overweight	NA	NA
SUB_0230	DH260	T1	50-54	65	F	29.4678	Overweight	NA	NA
SUB_0231	DH261	T1	40-44	73	M	27.9538	Overweight	NA	NA
SUB_0232	DH262	T1	40-44	66	F	37.5062	Class II obesity	NA	NA
SUB_0233	DH263	T1	50-54	66	F	33.7782	Class I obesity	NA	NA
SUB_0234	DH264	T1	40-44	64	F	37.0723	Class II obesity	NA	NA
SUB_0235	DH265	T1	45-49	66	F	27.2743	Overweight	NA	NA
SUB_0236	DH266	T1	60-64	67	F	29.4574	Overweight	NA	NA
SUB_0237	DH267	T1	55-59	62	F	34.1076	Class I obesity	NA	NA
SUB_0238	DH268	T1	45-49	69	M	25.4727	Overweight	NA	NA
SUB_0239	DH269	T1	50-54	62	F	35.5158	Class II obesity	NA	NA
SUB_0240	DH270	T1	35-39	62	F	28.5662	Overweight	NA	NA
SUB_0241	DH271	T1	40-44	65	F	26.4228	Overweight	NA	NA
SUB_0242	DH272	T1	50-54	68	F	27.822	Overweight	NA	NA
SUB_0243	DH273	T1	55-59	62	F	27.2861	Overweight	NA	NA
SUB_0243	DH274	T2	55-59	62	F	27.2495	NA	0.134048	Weight Loss
SUB_0244	DH275	T1	30-34	60	F	38.8408	Class II obesity	NA	NA
SUB_0245	DH276	T1	55-59	65	F	35.724	Class II obesity	NA	NA
SUB_0246	DH277	T1	40-44	60	F	38.5088	Class II obesity	NA	NA
SUB_0247	DH278	T1	30-34	66	F	19.5278	Non-obese	NA	NA
SUB_0248	DH279	T1	55-59	64	F	30.207	Class I obesity	NA	NA
SUB_0249	DH280	T1	50-54	56	F	49.8332	Class III obesity	NA	NA
SUB_0249	DH281	T2	50-54	56	F	53.1509	NA	-6.65767	Weight Gain
SUB_0250	DH282	T1	20-24	72	F	34.5804	Class I obesity	NA	NA
SUB_0251	DH283	T1	60-64	76	M	30.8171	Class I obesity	NA	NA
SUB_0252	DH284	T1	35-39	60	F	39.6023	Class II obesity	NA	NA
SUB_0253	DH285	T1	40-44	65	M	26.2231	Overweight	NA	NA
SUB_0253	DH286	T2	40-44	65	M	24.9253	NA	4.94924	Weight Loss
SUB_0254	DH287	T1	50-54	64	F	37.2439	Class II obesity	NA	NA
SUB_0255	DH288	T1	45-49	64	F	33.8113	Class I obesity	NA	NA
SUB_0256	DH289	T1	35-39	62	F	42.2458	Class III obesity	NA	NA
SUB_0257	DH290	T1	80-84	63	F	34.5035	Class I obesity	NA	NA
SUB_0258	DH291	T1	55-59	66	F	31.0508	Class I obesity	NA	NA
SUB_0258	DH292	T2	55-59	66	F	35.1984	NA	-13.3576	Weight Gain
SUB_0259	DH293	T1	65-69	67	M	31.6499	Class I obesity	NA	NA
SUB_0260	DH294	T1	45-49	61	F	34.177	Class I obesity	NA	NA
SUB_0261	DH295	T1	35-39	76	M	27.5674	Overweight	NA	NA
SUB_0262	DH296	T1	35-39	66	F	36.6025	Class II obesity	NA	NA
SUB_0263	DH297	T1	35-39	62	F	35.9181	Class II obesity	NA	NA
SUB_0263	DH298	T2	35-39	62	F	33.943	NA	5.49898	Weight Loss
SUB_0264	DH299	T1	30-34	67	F	29.6923	Overweight	NA	NA
SUB_0265	DH300	T1	30-34	68	F	42.0979	Class III obesity	NA	NA
SUB_0266	DH301	T1	30-34	64	F	26.5856	Overweight	NA	NA
SUB_0267	DH302	T1	60-64	66	F	21.303	Non-obese	NA	NA
SUB_0268	DH303	T1	35-39	69	F	28.7343	Overweight	NA	NA
SUB_0268	DH304	T2	35-39	69	F	28.7933	NA	-0.20555	Weight Gain
SUB_0269	DH305	T1	55-59	62	F	37.1251	Class II obesity	NA	NA
SUB_0270	DH306	T1	45-49	62	F	45.7572	Class III obesity	NA	NA
SUB_0271	DH307	T1	45-49	66	F	33.2618	Class I obesity	NA	NA
SUB_0272	DH308	T1	50-54	65	F	28.536	Overweight	NA	NA
SUB_0273	DH309	T1	40-44	68	F	33.4472	Class I obesity	NA	NA
SUB_0274	DH310	T1	50-54	64	F	30.997	Class I obesity	NA	NA
SUB_0274	DH311	T2	50-54	64	F	31.1332	NA	-0.439453	Weight Gain
SUB_0275	DH312	T1	45-49	57	F	31.331	Class I obesity	NA	NA
SUB_0275	DH313	T2	45-49	57	F	32.2398	NA	-2.90055	Weight Gain
SUB_0276	DH314	T1	35-39	63	F	30.5005	Class I obesity	NA	NA
SUB_0277	DH315	T1	55-59	61	F	41.7557	Class III obesity	NA	NA
SUB_0278	DH316	T1	20-24	63	F	26.6747	Overweight	NA	NA
SUB_0279	DH317	T1	40-44	63	F	28.1518	Overweight	NA	NA
SUB_0280	DH318	T1	25-29	62	F	42.2093	Class III obesity	NA	NA
SUB_0281	DH319	T1	30-34	70	M	39.2676	Class II obesity	NA	NA
SUB_0282	DH320	T1	50-54	70	M	31.4198	Class I obesity	NA	NA
SUB_0283	DH321	T1	55-59	67	F	35.3144	Class II obesity	NA	NA
SUB_0284	DH322	T1	50-54	59	F	41.5937	Class III obesity	NA	NA
SUB_0285	DH323	T1	30-34	62	F	32.736	Class I obesity	NA	NA
SUB_0286	DH324	T1	30-34	70	M	41.1757	Class III obesity	NA	NA
SUB_0287	DH325	T1	35-39	69	F	38.5388	Class II obesity	NA	NA
SUB_0288	DH326	T1	60-64	72	M	33.9024	Class I obesity	NA	NA
SUB_0289	DH327	T1	30-34	65	F	28.952	Overweight	NA	NA
SUB_0290	DH328	T1	35-39	63	F	36.2924	Class II obesity	NA	NA
SUB_0291	DH329	T1	30-34	65	F	33.2781	Class I obesity	NA	NA
SUB_0292	DH330	T1	30-34	70	F	23.6724	Non-obese	NA	NA
SUB_0293	DH331	T1	40-44	63	F	28.3467	Overweight	NA	NA
SUB_0294	DH332	T1	55-59	66	F	36.425	Class II obesity	NA	NA
SUB_0295	DH333	T1	35-39	70	F	31.6637	Class I obesity	NA	NA
SUB_0296	DH334	T1	35-39	66	F	27.2421	Overweight	NA	NA
SUB_0297	DH335	T1	30-34	67	M	25.37	Overweight	NA	NA
SUB_0298	DH336	T1	60-64	69	F	35.7332	Class II obesity	NA	NA
SUB_0298	DH337	T2	60-64	69	F	35.4675	NA	0.743802	Weight Loss
SUB_0299	DH338	T1	40-44	64	F	39.2348	Class II obesity	NA	NA
SUB_0300	DH339	T1	50-54	61	F	44.6247	Class III obesity	NA	NA
SUB_0301	DH340	T1	35-39	67	F	25.6206	Overweight	NA	NA
SUB_0302	DH341	T1	65-69	66	F	26.5642	Overweight	NA	NA
SUB_0303	DH342	T1	25-29	67	F	37.5852	Class II obesity	NA	NA
SUB_0304	DH343	T1	55-59	69	M	29.4725	Overweight	NA	NA
SUB_0305	DH344	T1	45-49	77	M	39.1992	Class II obesity	NA	NA
SUB_0306	DH345	T1	35-39	63	F	30.7485	Class I obesity	NA	NA
SUB_0307	DH346	T1	35-39	74	M	24.4432	Non-obese	NA	NA
SUB_0308	DH347	T1	35-39	69	M	45.272	Class III obesity	NA	NA
SUB_0309	DH348	T1	40-44	63	F	25.6828	Overweight	NA	NA
SUB_0310	DH349	T1	40-44	61	F	37.8989	Class II obesity	NA	NA
SUB_0311	DH350	T1	50-54	68	F	37.5825	Class II obesity	NA	NA
SUB_0311	DH351	T2	50-54	68	F	37.5825	NA	0	Weight Gain
SUB_0312	DH352	T1	80-84	67	F	30.9452	Class I obesity	NA	NA
SUB_0313	DH353	T1	40-44	64	F	27.2408	Overweight	NA	NA
SUB_0314	DH354	T1	75-79	66	F	27.4196	Overweight	NA	NA
SUB_0315	DH355	T1	50-54	62	F	35.6255	Class II obesity	NA	NA
SUB_0316	DH356	T1	60-64	67	F	28.1889	Overweight	NA	NA
SUB_0317	DH357	T1	55-59	60	F	31.2835	Class I obesity	NA	NA
SUB_0318	DH358	T1	40-44	67	F	38.5248	Class II obesity	NA	NA
SUB_0319	DH359	T1	60-64	65	F	31.8804	Class I obesity	NA	NA
SUB_0320	DH360	T1	70-74	71	M	26.9049	Overweight	NA	NA
SUB_0321	DH361	T1	30-34	62	F	28.1273	Overweight	NA	NA
SUB_0322	DH362	T1	55-59	63	F	32.333	Class I obesity	NA	NA
SUB_0323	DH363	T1	30-34	64	F	31.4771	Class I obesity	NA	NA
SUB_0324	DH364	T1	55-59	62	F	28.0907	Overweight	NA	NA
SUB_0325	DH365	T1	55-59	70	M	35.81	Class II obesity	NA	NA
SUB_0325	DH366	T2	55-59	70	M	35.8673	NA	-0.160256	Weight Gain
SUB_0326	DH367	T1	65-69	62	F	34.7111	Class I obesity	NA	NA
SUB_0327	DH368	T1	45-49	70	F	30.272	Class I obesity	NA	NA
SUB_0328	DH369	T1	25-29	65	F	66.889	Class III obesity	NA	NA
SUB_0329	DH370	T1	40-44	63	F	40.8799	Class III obesity	NA	NA
SUB_0330	DH371	T1	45-49	66	F	31.8577	Class I obesity	NA	NA
SUB_0331	DH372	T1	40-44	66	F	25.3377	Overweight	NA	NA
SUB_0332	DH373	T1	40-44	64	F	31.222	Class I obesity	NA	NA
SUB_0333	DH374	T1	60-64	68	F	34.8155	Class I obesity	NA	NA
SUB_0333	DH375	T2	60-64	68	F	34.6635	NA	0.436681	Weight Loss
SUB_0334	DH376	T1	50-54	71	M	31.3916	Class I obesity	NA	NA
SUB_0335	DH377	T1	55-59	66	F	27.8876	Overweight	NA	NA
SUB_0336	DH378	T1	60-64	65	F	31.9303	Class I obesity	NA	NA
SUB_0337	DH379	T1	35-39	65	F	30.516	Class I obesity	NA	NA
SUB_0338	DH380	T1	60-64	67	F	30.5693	Class I obesity	NA	NA
SUB_0339	DH381	T1	40-44	67	F	27.3432	Overweight	NA	NA
SUB_0340	DH382	T1	40-44	62	F	45.4646	Class III obesity	NA	NA
SUB_0341	DH383	T1	45-49	63	F	26.1787	Overweight	NA	NA
SUB_0342	DH384	T1	55-59	67	F	30.3159	Class I obesity	NA	NA
SUB_0343	DH385	T1	45-49	73	M	32.1884	Class I obesity	NA	NA
SUB_0344	DH386	T1	35-39	64	F	30.9622	Class I obesity	NA	NA
SUB_0345	DH387	T1	45-49	67	F	29.5984	Overweight	NA	NA
SUB_0346	DH388	T1	35-39	63	F	29.6503	Overweight	NA	NA
SUB_0347	DH389	T1	55-59	67	F	42.252	Class III obesity	NA	NA
SUB_0348	DH390	T1	65-69	70	M	35.4656	Class II obesity	NA	NA
SUB_0349	DH391	T1	45-49	67	F	67.81	Class III obesity	NA	NA
SUB_0350	DH392	T1	40-44	63	F	34.4327	Class I obesity	NA	NA
SUB_0351	DH393	T1	45-49	66	M	40.9167	Class III obesity	NA	NA
SUB_0352	DH394	T1	35-39	65	F	32.2132	Class I obesity	NA	NA
SUB_0353	DH395	T1	60-64	66	F	32.245	Class I obesity	NA	NA
SUB_0354	DH396	T1	60-64	65	F	41.3647	Class III obesity	NA	NA
SUB_0355	DH397	T1	55-59	61	F	31.891	Class I obesity	NA	NA
SUB_0355	DH398	T2	55-59	61	F	30.4929	NA	4.38389	Weight Loss
SUB_0356	DH399	T1	35-39	69	M	45.3015	Class III obesity	NA	NA
SUB_0357	DH400	T1	35-39	63	F	38.0814	Class II obesity	NA	NA
SUB_0358	DH401	T1	40-44	66	M	29.792	Overweight	NA	NA
SUB_0359	DH402	T1	30-34	62	F	45.8669	Class III obesity	NA	NA
SUB_0360	DH403	T1	50-54	72	F	37.9707	Class II obesity	NA	NA
SUB_0361	DH404	T1	50-54	74	M	30.6824	Class I obesity	NA	NA
SUB_0362	DH405	T1	60-64	64	F	28.3191	Overweight	NA	NA
SUB_0363	DH406	T1	55-59	60	F	27.1827	Overweight	NA	NA
SUB_0364	DH407	T1	55-59	67	F	31.0162	Class I obesity	NA	NA
SUB_0365	DH408	T1	30-34	61	M	43.1133	Class III obesity	NA	NA
SUB_0366	DH409	T1	70-74	65	M	31.1483	Class I obesity	NA	NA
SUB_0366	DH410	T2	70-74	65	M	30.1832	NA	3.09829	Weight Loss
SUB_0367	DH411	T1	50-54	61	F	38.768	Class II obesity	NA	NA
SUB_0368	DH412	T1	65-69	63	F	40.8091	Class III obesity	NA	NA
SUB_0369	DH413	T1	35-39	61	F	23.7671	Non-obese	NA	NA
SUB_0370	DH414	T1	40-44	65	F	30.1167	Class I obesity	NA	NA
SUB_0371	DH415	T1	55-59	63	F	27.8437	Overweight	NA	NA
SUB_0372	DH416	T1	75-79	67	F	42.1169	Class III obesity	NA	NA
SUB_0373	DH417	T1	25-29	61	F	32.6845	Class I obesity	NA	NA
SUB_0374	DH418	T1	65-69	63	F	26.3559	Overweight	NA	NA
SUB_0375	DH419	T1	45-49	71	M	31.1546	Class I obesity	NA	NA
SUB_0376	DH420	T1	40-44	66	F	43.1871	Class III obesity	NA	NA
SUB_0377	DH421	T1	45-49	77	M	37.7052	Class II obesity	NA	NA
SUB_0378	DH422	T1	45-49	64	F	24.7148	Non-obese	NA	NA
SUB_0379	DH423	T1	35-39	69	F	24.2846	Non-obese	NA	NA
SUB_0380	DH424	T1	60-64	63	F	30.9965	Class I obesity	NA	NA
SUB_0380	DH425	T2	60-64	63	F	30.7485	NA	0.8	Weight Loss
SUB_0381	DH426	T1	45-49	61	F	27.5079	Overweight	NA	NA
SUB_0382	DH427	T1	45-49	67	M	28.001	Overweight	NA	NA
SUB_0383	DH428	T1	65-69	75	M	27.945	Overweight	NA	NA
SUB_0383	DH429	T2	65-69	75	M	26.5953	NA	4.83005	Weight Loss
SUB_0384	DH430	T1	60-64	58	M	39.037	Class II obesity	NA	NA
SUB_0384	DH431	T2	60-64	58	M	35.4008	NA	9.31478	Weight Loss
SUB_0385	DH432	T1	45-49	67	F	48.203	Class III obesity	NA	NA
SUB_0386	DH433	T1	50-54	63	F	32.3861	Class I obesity	NA	NA
SUB_0387	DH434	T1	35-39	65	F	33.6442	Class I obesity	NA	NA
SUB_0388	DH435	T1	35-39	69	M	32.4552	Class I obesity	NA	NA
SUB_0389	DH436	T1	45-49	60	F	30.8148	Class I obesity	NA	NA
SUB_0390	DH437	T1	50-54	60	F	28.8621	Overweight	NA	NA
SUB_0391	DH438	T1	65-69	66	F	42.9127	Class III obesity	NA	NA
SUB_0392	DH439	T1	60-64	64	F	36.6947	Class II obesity	NA	NA
SUB_0392	DH440	T2	60-64	64	F	34.1545	NA	6.92236	Weight Loss
SUB_0393	DH441	T1	30-34	66	F	31.7932	Class I obesity	NA	NA
SUB_0394	DH442	T1	40-44	59	F	32.6761	Class I obesity	NA	NA
SUB_0394	DH443	T2	40-44	59	F	28.5562	NA	12.6082	Weight Loss
SUB_0395	DH444	T1	45-49	67	F	34.2661	Class I obesity	NA	NA
SUB_0396	DH445	T1	45-49	65	F	41.0985	Class III obesity	NA	NA
SUB_0397	DH446	T1	60-64	62	F	25.1829	Overweight	NA	NA
SUB_0398	DH447	T1	65-69	54	F	43.5879	Class III obesity	NA	NA
SUB_0399	DH448	T1	45-49	70	M	33.0553	Class I obesity	NA	NA
SUB_0400	DH449	T1	55-59	70	M	25.2506	Overweight	NA	NA
SUB_0401	DH450	T1	30-34	64	F	30.0354	Class I obesity	NA	NA
SUB_0402	DH451	T1	50-54	68	F	27.3659	Overweight	NA	NA
SUB_0403	DH452	T1	35-39	69	F	22.6212	Non-obese	NA	NA
SUB_0404	DH453	T1	30-34	76	M	38.6066	Class II obesity	NA	NA
SUB_0405	DH454	T1	40-44	65	F	35.4412	Class II obesity	NA	NA
SUB_0406	DH455	T1	55-59	64	F	39.9213	Class II obesity	NA	NA
SUB_0407	DH456	T1	45-49	65	F	41.5311	Class III obesity	NA	NA
SUB_0408	DH457	T1	60-64	70	M	37.1873	Class II obesity	NA	NA
SUB_0409	DH458	T1	30-34	67	F	41.7822	Class III obesity	NA	NA
SUB_0410	DH459	T1	50-54	63	F	30.7485	Class I obesity	NA	NA
SUB_0411	DH460	T1	70-74	67	F	31.2584	Class I obesity	NA	NA
SUB_0412	DH461	T1	35-39	72	M	33.7125	Class I obesity	NA	NA
SUB_0413	DH462	T1	50-54	64	F	30.7563	Class I obesity	NA	NA
SUB_0413	DH463	T2	50-54	64	F	27.7184	NA	9.87723	Weight Loss
SUB_0414	DH464	T1	45-49	64	F	39.99	Class II obesity	NA	NA
SUB_0415	DH465	T1	40-44	69	F	31.6284	Class I obesity	NA	NA
SUB_0416	DH466	T1	60-64	64	F	35.253	Class II obesity	NA	NA
SUB_0417	DH467	T1	30-34	73	M	29.2598	Overweight	NA	NA
SUB_0418	DH468	T1	65-69	65	F	30.9154	Class I obesity	NA	NA
SUB_0418	DH469	T2	65-69	65	F	28.8188	NA	6.78149	Weight Loss
SUB_0419	DH470	T1	35-39	66	F	27.0807	Overweight	NA	NA
SUB_0420	DH471	T1	45-49	54	F	53.5206	Class III obesity	NA	NA
SUB_0421	DH472	T1	65-69	62	F	31.5655	Class I obesity	NA	NA
SUB_0422	DH473	T1	55-59	72	F	56.061	Class III obesity	NA	NA
SUB_0423	DH474	T1	60-64	66	F	36.9737	Class II obesity	NA	NA
SUB_0424	DH475	T1	30-34	61	F	38.0123	Class II obesity	NA	NA
SUB_0425	DH476	T1	55-59	63	F	57.3312	Class III obesity	NA	NA
SUB_0426	DH477	T1	45-49	70	M	35.9534	Class II obesity	NA	NA
SUB_0427	DH478	T1	50-54	67	M	31.2584	Class I obesity	NA	NA
SUB_0428	DH479	T1	70-74	68	F	32.4438	Class I obesity	NA	NA
SUB_0429	DH480	T1	35-39	59	F	35.3015	Class II obesity	NA	NA
SUB_0430	DH481	T1	45-49	65	F	32.9453	Class I obesity	NA	NA
SUB_0431	DH482	T1	35-39	65	F	36.3064	Class II obesity	NA	NA
SUB_0432	DH483	T1	30-34	66	F	28.2749	Overweight	NA	NA
SUB_0433	DH484	T1	65-69	67	F	31.7908	Class I obesity	NA	NA
SUB_0434	DH485	T1	30-34	63	M	38.0814	Class II obesity	NA	NA
SUB_0435	DH486	T1	40-44	67	F	36.7082	Class II obesity	NA	NA
SUB_0436	DH487	T1	45-49	63	F	49.0276	Class III obesity	NA	NA
SUB_0437	DH488	T1	50-54	69	F	24.3822	Non-obese	NA	NA
SUB_0438	DH489	T1	30-34	67	F	32.5503	Class I obesity	NA	NA
SUB_0439	DH490	T1	65-69	69	F	27.0214	Overweight	NA	NA
SUB_0440	DH491	T1	30-34	63	F	36.6644	Class II obesity	NA	NA
SUB_0441	DH492	T1	40-44	70	M	33.4284	Class I obesity	NA	NA
SUB_0442	DH493	T1	55-59	62	F	32.9188	Class I obesity	NA	NA
SUB_0443	DH494	T1	45-49	69	F	25.5448	Overweight	NA	NA
SUB_0444	DH495	T1	50-54	67	F	28.784	Overweight	NA	NA
SUB_0445	DH496	T1	60-64	65	F	32.7124	Class I obesity	NA	NA
SUB_0446	DH497	T1	45-49	63	F	41.9781	Class III obesity	NA	NA
SUB_0447	DH498	T1	40-44	67	F	31.9787	Class I obesity	NA	NA
SUB_0448	DH499	T1	30-34	60	F	30.2876	Class I obesity	NA	NA
SUB_0449	DH500	T1	50-54	62	F	37.1617	Class II obesity	NA	NA
SUB_0450	DH501	T1	60-64	67	F	36.9275	Class II obesity	NA	NA
SUB_0451	DH502	T1	40-44	67	F	33.3882	Class I obesity	NA	NA
SUB_0452	DH503	T1	40-44	61	F	42.2253	Class III obesity	NA	NA
SUB_0453	DH504	T1	50-54	65	F	34.9753	Class I obesity	NA	NA
SUB_0454	DH505	T1	60-64	65	F	34.942	Class I obesity	NA	NA
SUB_0455	DH506	T1	30-34	63	F	34.8223	Class I obesity	NA	NA
SUB_0456	DH507	T1	40-44	67	F	21.9143	Non-obese	NA	NA
SUB_0457	DH508	T1	40-44	64	F	47.3465	Class III obesity	NA	NA
SUB_0458	DH509	T1	40-44	66	F	27.5648	Overweight	NA	NA
SUB_0459	DH510	T1	35-39	62	F	32.5896	Class I obesity	NA	NA
SUB_0460	DH511	T1	40-44	65	F	43.3947	Class III obesity	NA	NA
SUB_0461	DH512	T1	50-54	60	F	31.5178	Class I obesity	NA	NA
SUB_0462	DH513	T1	60-64	69	M	26.5784	Overweight	NA	NA
SUB_0463	DH514	T1	60-64	64	F	40.4019	Class III obesity	NA	NA
SUB_0464	DH515	T1	45-49	62	F	34.7111	Class I obesity	NA	NA
SUB_0465	DH516	T1	50-54	65	F	27.5543	Overweight	NA	NA
SUB_0466	DH517	T1	65-69	63	F	25.6828	Overweight	NA	NA
SUB_0467	DH518	T1	70-74	60	F	37.3371	Class II obesity	NA	NA
SUB_0468	DH519	T1	35-39	54	F	60.6084	Class III obesity	NA	NA
SUB_0469	DH520	T1	40-44	63	F	34.0784	Class I obesity	NA	NA
SUB_0469	DH521	T2	40-44	63	F	31.457	NA	7.69231	Weight Loss
SUB_0470	DH522	T1	50-54	68	M	25.2375	Overweight	NA	NA
SUB_0471	DH523	T1	50-54	63	F	41.553	Class III obesity	NA	NA
SUB_0472	DH524	T1	50-54	63	F	36.3102	Class II obesity	NA	NA
SUB_0473	DH525	T1	30-34	63	F	27.7374	Overweight	NA	NA
SUB_0474	DH526	T1	50-54	70	F	31.5633	Class I obesity	NA	NA
SUB_0475	DH527	T1	55-59	68	F	37.8247	Class II obesity	NA	NA
SUB_0476	DH528	T1	50-54	66	F	27.8876	Overweight	NA	NA
SUB_0477	DH529	T1	65-69	64	F	37.0723	Class II obesity	NA	NA
SUB_0478	DH530	T1	30-34	68	F	41.4138	Class III obesity	NA	NA
SUB_0479	DH531	T1	50-54	70	M	28.0052	Overweight	NA	NA
SUB_0480	DH532	T1	60-64	63	F	31.2168	Class I obesity	NA	NA
SUB_0481	DH533	T1	65-69	70	M	30.272	Class I obesity	NA	NA
SUB_0482	DH534	T1	65-69	67	F	28.9719	Overweight	NA	NA
SUB_0483	DH535	T1	65-69	65	M	28.5859	Overweight	NA	NA
SUB_0484	DH536	T1	60-64	72	M	33.4706	Class I obesity	NA	NA
SUB_0485	DH537	T1	70-74	63	F	26.3913	Overweight	NA	NA
SUB_0486	DH538	T1	60-64	67	F	33.4822	Class I obesity	NA	NA
SUB_0487	DH539	T1	35-39	62	F	43.3431	Class III obesity	NA	NA
SUB_0488	DH540	T1	35-39	68	F	24.0212	Non-obese	NA	NA
SUB_0489	DH541	T1	75-79	62	F	27.7981	Overweight	NA	NA
SUB_0490	DH542	T1	65-69	67	F	35.3927	Class II obesity	NA	NA
SUB_0491	DH543	T1	55-59	70	F	42.7539	Class III obesity	NA	NA
SUB_0492	DH544	T1	45-49	60	F	29.3698	Overweight	NA	NA
SUB_0493	DH545	T1	50-54	61	F	29.0346	Overweight	NA	NA
SUB_0494	DH546	T1	40-44	64	F	46.3403	Class III obesity	NA	NA
SUB_0495	DH547	T1	60-64	65	F	39.2349	Class II obesity	NA	NA
SUB_0496	DH548	T1	60-64	66	F	28.985	Overweight	NA	NA
SUB_0497	DH549	T1	40-44	64	F	39.887	Class II obesity	NA	NA
SUB_0498	DH550	T1	45-49	66	M	30.7603	Class I obesity	NA	NA
SUB_0499	DH551	T1	60-64	65	F	27.3213	Overweight	NA	NA
SUB_0500	DH552	T1	55-59	67	F	30.7813	Class I obesity	NA	NA
SUB_0501	DH553	T1	35-39	75	M	30.7945	Class I obesity	NA	NA
SUB_0502	DH554	T1	30-34	66	F	25.725	Overweight	NA	NA
SUB_0503	DH555	T1	30-34	70	F	42.2661	Class III obesity	NA	NA
SUB_0504	DH556	T1	40-44	66	F	45.5433	Class III obesity	NA	NA
SUB_0505	DH557	T1	30-34	63	F	16.0451	Non-obese	NA	NA
SUB_0505	DH558	T2	30-34	63	F	16.0451	NA	0	Weight Gain
SUB_0506	DH559	T1	55-59	66	F	48.6096	Class III obesity	NA	NA
SUB_0507	DH560	T1	40-44	68	F	42.0827	Class III obesity	NA	NA
SUB_0508	DH561	T1	60-64	65	F	32.4462	Class I obesity	NA	NA
SUB_0509	DH562	T1	20-24	64	F	29.6921	Overweight	NA	NA
SUB_0510	DH563	T1	35-39	62	F	34.8574	Class I obesity	NA	NA
SUB_0511	DH564	T1	25-29	63	F	30.2171	Class I obesity	NA	NA
SUB_0512	DH565	T1	50-54	67	F	54.8541	Class III obesity	NA	NA
SUB_0513	DH566	T1	40-44	68	M	39.2853	Class II obesity	NA	NA
SUB_0514	DH567	T1	30-34	63	F	40.7382	Class III obesity	NA	NA
SUB_0515	DH568	T1	40-44	69	F	27.8188	Overweight	NA	NA
SUB_0516	DH569	T1	40-44	65	F	32.7789	Class I obesity	NA	NA
SUB_0517	DH570	T1	50-54	61	F	38.3523	Class II obesity	NA	NA
SUB_0518	DH571	T1	65-69	66	F	47.4477	Class III obesity	NA	NA
SUB_0519	DH572	T1	30-34	64	F	40.5049	Class III obesity	NA	NA
SUB_0520	DH573	T1	55-59	74	F	39.2068	Class II obesity	NA	NA
SUB_0521	DH574	T1	60-64	67	F	30.4284	Class I obesity	NA	NA
SUB_0522	DH575	T1	55-59	66	F	45.6079	Class III obesity	NA	NA
SUB_0523	DH576	T1	35-39	67	F	43.0664	Class III obesity	NA	NA
SUB_0523	DH577	T2	35-39	67	F	38.1177	NA	11.4909	Weight Loss
SUB_0524	DH578	T1	45-49	64	F	29.8294	Overweight	NA	NA
SUB_0525	DH579	T1	40-44	65	F	24.4176	Non-obese	NA	NA
SUB_0526	DH580	T1	40-44	66	F	26.3862	Overweight	NA	NA
SUB_0527	DH581	T1	70-74	54	F	54.726	Class III obesity	NA	NA
SUB_0528	DH582	T1	65-69	76	M	25.6809	Overweight	NA	NA
SUB_0529	DH583	T1	40-44	66	F	34.8595	Class I obesity	NA	NA
SUB_0530	DH584	T1	75-79	67	M	36.8022	Class II obesity	NA	NA
SUB_0530	DH585	T2	75-79	67	M	33.8267	NA	8.08511	Weight Loss
SUB_0531	DH586	T1	50-54	67	F	41.3437	Class III obesity	NA	NA
SUB_0532	DH587	T1	30-34	66	F	33.2456	Class I obesity	NA	NA
SUB_0533	DH588	T1	30-34	60	F	24.6831	Non-obese	NA	NA
SUB_0534	DH589	T1	55-59	67	F	35.6433	Class II obesity	NA	NA
SUB_0535	DH590	T1	40-44	67	F	40.7173	Class III obesity	NA	NA
SUB_0536	DH591	T1	45-49	71	M	28.5886	Overweight	NA	NA
SUB_0537	DH592	T1	60-64	65	F	48.2533	Class III obesity	NA	NA
SUB_0538	DH593	T1	40-44	62	F	45.2817	Class III obesity	NA	NA
SUB_0539	DH594	T1	60-64	67	F	43.9423	Class III obesity	NA	NA
SUB_0540	DH595	T1	45-49	59	F	34.1979	Class I obesity	NA	NA
SUB_0541	DH596	T1	65-69	65	F	28.2864	Overweight	NA	NA
SUB_0541	DH597	T2	65-69	65	F	25.2581	NA	10.7059	Weight Loss
SUB_0542	DH598	T1	60-64	71	M	48.1125	Class III obesity	NA	NA
SUB_0543	DH599	T1	40-44	68	F	35.4237	Class II obesity	NA	NA
SUB_0544	DH600	T1	65-69	59	F	29.2833	Overweight	NA	NA
SUB_0544	DH601	T2	65-69	59	F	25.1634	NA	14.069	Weight Loss
SUB_0545	DH602	T1	55-59	59	F	30.9393	Class I obesity	NA	NA
SUB_0546	DH603	T1	60-64	66	F	25.4991	Overweight	NA	NA
SUB_0547	DH604	T1	25-29	62	F	30.3585	Class I obesity	NA	NA
SUB_0548	DH605	T1	50-54	61	F	35.5562	Class II obesity	NA	NA
SUB_0549	DH606	T1	50-54	55	F	50.8949	Class III obesity	NA	NA
SUB_0550	DH607	T1	45-49	59	F	51.9828	Class III obesity	NA	NA
SUB_0551	DH608	T1	70-74	66	F	29.8565	Overweight	NA	NA
SUB_0552	DH609	T1	65-69	65	F	34.942	Class I obesity	NA	NA
SUB_0553	DH610	T1	70-74	63	F	28.8002	Overweight	NA	NA
SUB_0553	DH611	T2	70-74	63	F	26.6747	NA	7.38007	Weight Loss
SUB_0554	DH612	T1	35-39	64	F	31.7174	Class I obesity	NA	NA
SUB_0555	DH613	T1	45-49	67	F	30.538	Class I obesity	NA	NA
SUB_0556	DH614	T1	30-34	64	F	28.2161	Overweight	NA	NA
SUB_0557	DH615	T1	35-39	62	F	24.4697	Non-obese	NA	NA
SUB_0558	DH616	T1	45-49	64	F	33.571	Class I obesity	NA	NA
SUB_0559	DH617	T1	60-64	62	F	29.8098	Overweight	NA	NA
SUB_0560	DH618	T1	25-29	68	M	38.0082	Class II obesity	NA	NA
SUB_0561	DH619	T1	45-49	69	F	45.774	Class III obesity	NA	NA
SUB_0562	DH620	T1	70-74	63	F	29.8275	Overweight	NA	NA
SUB_0563	DH621	T1	35-39	67	F	30.538	Class I obesity	NA	NA
SUB_0564	DH622	T1	45-49	62	F	35.5523	Class II obesity	NA	NA
SUB_0565	DH623	T1	50-54	67	M	36.1131	Class II obesity	NA	NA
SUB_0566	DH624	T1	60-64	62	F	40.4581	Class III obesity	NA	NA
SUB_0567	DH625	T1	55-59	66	F	33.1432	Class I obesity	NA	NA
SUB_0568	DH626	T1	25-29	66	F	45.3174	Class III obesity	NA	NA
SUB_0569	DH627	T1	65-69	69	F	29.8269	Overweight	NA	NA
SUB_0570	DH628	T1	40-44	70	M	45.5659	Class III obesity	NA	NA
SUB_0571	DH629	T1	45-49	65	F	28.6955	Overweight	NA	NA
SUB_0572	DH630	T1	65-69	64	F	28.7997	Overweight	NA	NA
SUB_0573	DH631	T1	40-44	64	F	31.0652	Class I obesity	NA	NA
SUB_0574	DH632	T1	45-49	65	F	38.7191	Class II obesity	NA	NA
SUB_0575	DH633	T1	55-59	62	F	50.0732	Class III obesity	NA	NA
SUB_0576	DH634	T1	40-44	62	F	33.5406	Class I obesity	NA	NA
SUB_0577	DH635	T1	55-59	63	F	32.558	Class I obesity	NA	NA
SUB_0578	DH636	T1	45-49	60	F	28.5496	Overweight	NA	NA
SUB_0579	DH637	T1	55-59	68	F	25.1766	Overweight	NA	NA
SUB_0580	DH638	T1	45-49	73	M	31.7663	Class I obesity	NA	NA
SUB_0581	DH639	T1	55-59	65	F	31.2814	Class I obesity	NA	NA
SUB_0582	DH640	T1	65-69	64	F	44.657	Class III obesity	NA	NA
SUB_0583	DH641	T1	45-49	72	M	24.2741	Non-obese	NA	NA
SUB_0584	DH642	T1	45-49	63	F	26.0081	Overweight	NA	NA
SUB_0585	DH643	T1	45-49	65	F	30.6824	Class I obesity	NA	NA
SUB_0586	DH644	T1	55-59	73	M	35.3032	Class II obesity	NA	NA
SUB_0587	DH645	T1	40-44	67	F	32.6991	Class I obesity	NA	NA
SUB_0588	DH646	T1	45-49	62	F	30.834	Class I obesity	NA	NA
SUB_0589	DH647	T1	30-34	66	F	39.7657	Class II obesity	NA	NA
SUB_0590	DH648	T1	60-64	65	F	27.1549	Overweight	NA	NA
SUB_0591	DH649	T1	35-39	64	F	40.3333	Class III obesity	NA	NA
SUB_0592	DH650	T1	60-64	74	M	31.8378	Class I obesity	NA	NA
SUB_0593	DH651	T1	70-74	69	F	43.4115	Class III obesity	NA	NA
SUB_0594	DH652	T1	25-29	62	F	29.1515	Overweight	NA	NA
SUB_0595	DH653	T1	35-39	62	F	24.7115	Non-obese	NA	NA
SUB_0596	DH654	T1	40-44	73	M	43.3752	Class III obesity	NA	NA
SUB_0597	DH655	T1	30-34	70	F	30.6164	Class I obesity	NA	NA
SUB_0598	DH656	T1	60-64	66	F	25.4991	Overweight	NA	NA
SUB_0599	DH657	T1	40-44	64	F	32.7815	Class I obesity	NA	NA
SUB_0600	DH658	T1	55-59	68	F	33.2373	Class I obesity	NA	NA
SUB_0601	DH659	T1	50-54	66	F	32.2128	Class I obesity	NA	NA
SUB_0602	DH660	T1	60-64	69	F	28.498	Overweight	NA	NA
SUB_0603	DH661	T1	55-59	70	F	32.711	Class I obesity	NA	NA
SUB_0604	DH662	T1	35-39	63	F	60.1509	Class III obesity	NA	NA
SUB_0605	DH663	T1	35-39	55	M	70.8345	Class III obesity	NA	NA
SUB_0606	DH664	T1	70-74	63	F	24.1418	Non-obese	NA	NA
SUB_0607	DH665	T1	50-54	71	M	32.8147	Class I obesity	NA	NA
SUB_0608	DH666	T1	45-49	63	F	40.0397	Class III obesity	NA	NA
SUB_0609	DH667	T1	60-64	67	M	33.2942	Class I obesity	NA	NA
SUB_0610	DH668	T1	50-54	67	F	34.4531	Class I obesity	NA	NA
SUB_0611	DH669	T1	35-39	66	F	40.6694	Class III obesity	NA	NA
SUB_0612	DH670	T1	65-69	77	M	25.9431	Overweight	NA	NA
SUB_0613	DH671	T1	20-24	69	F	32.0418	Class I obesity	NA	NA
SUB_0614	DH672	T1	60-64	62	F	27.981	Overweight	NA	NA
SUB_0615	DH673	T1	25-29	62	F	42.9408	Class III obesity	NA	NA
SUB_0616	DH674	T1	50-54	69	F	42.329	Class III obesity	NA	NA
SUB_0617	DH675	T1	45-49	67	F	35.3927	Class II obesity	NA	NA
SUB_0618	DH676	T1	60-64	74	M	33.0189	Class I obesity	NA	NA
SUB_0619	DH677	T1	55-59	64	F	29.2459	Overweight	NA	NA
SUB_0620	DH678	T1	50-54	65	F	24.1266	Non-obese	NA	NA
SUB_0621	DH679	T1	55-59	67	M	29.9116	Overweight	NA	NA
SUB_0622	DH680	T1	65-69	67	F	24.7749	Non-obese	NA	NA
SUB_0623	DH681	T1	65-69	64	F	31.7517	Class I obesity	NA	NA
SUB_0624	DH682	T1	50-54	64	F	30.6189	Class I obesity	NA	NA
SUB_0625	DH683	T1	45-49	65	F	43.6942	Class III obesity	NA	NA
SUB_0626	DH684	T1	25-29	67	F	39.6211	Class II obesity	NA	NA
SUB_0627	DH685	T1	35-39	71	M	35.5335	Class II obesity	NA	NA
SUB_0628	DH686	T1	30-34	64	F	28.3191	Overweight	NA	NA
SUB_0629	DH687	T1	65-69	72	M	32.2278	Class I obesity	NA	NA
SUB_0630	DH688	T1	60-64	63	F	31.4649	Class I obesity	NA	NA
SUB_0631	DH689	T1	35-39	64	F	34.7038	Class I obesity	NA	NA
SUB_0632	DH690	T1	50-54	75	M	28.7449	Overweight	NA	NA
SUB_0633	DH691	T1	55-59	63	F	40.3232	Class III obesity	NA	NA
SUB_0634	DH692	T1	50-54	65	F	35.0751	Class II obesity	NA	NA
SUB_0635	DH693	T1	40-44	67	F	41.6569	Class III obesity	NA	NA
SUB_0636	DH694	T1	65-69	63	F	27.0821	Overweight	NA	NA
SUB_0637	DH695	T1	35-39	73	M	35.4864	Class II obesity	NA	NA
SUB_0638	DH696	T1	55-59	81	F	33.6446	Class I obesity	NA	NA
SUB_0639	DH697	T1	70-74	72	M	30.5122	Class I obesity	NA	NA
SUB_0640	DH698	T1	60-64	71	F	27.4729	Overweight	NA	NA
SUB_0641	DH699	T1	30-34	71	M	44.2774	Class III obesity	NA	NA
SUB_0642	DH700	T1	50-54	72	M	25.0064	Overweight	NA	NA
SUB_0643	DH701	T1	55-59	62	F	33.2114	Class I obesity	NA	NA
SUB_0644	DH702	T1	55-59	71	M	35.7009	Class II obesity	NA	NA
SUB_0645	DH703	T1	35-39	71	F	29.9552	Overweight	NA	NA
SUB_0646	DH704	T1	75-79	66	F	37.1189	Class II obesity	NA	NA
SUB_0647	DH705	T1	45-49	68	F	42.5692	Class III obesity	NA	NA
SUB_0648	DH706	T1	35-39	69	F	34.552	Class I obesity	NA	NA
SUB_0649	DH707	T1	45-49	64	F	42.0496	Class III obesity	NA	NA
SUB_0650	DH708	T1	35-39	68	F	27.2443	Overweight	NA	NA
SUB_0651	DH709	T1	60-64	63	F	37.2843	Class II obesity	NA	NA
SUB_0652	DH710	T1	45-49	67	F	31.9474	Class I obesity	NA	NA
SUB_0653	DH711	T1	70-74	65	F	35.1084	Class II obesity	NA	NA
SUB_0654	DH712	T1	55-59	62	F	28.4199	Overweight	NA	NA
SUB_0655	DH713	T1	35-39	71	M	34.8083	Class I obesity	NA	NA
SUB_0656	DH714	T1	40-44	66	F	41.7346	Class III obesity	NA	NA
SUB_0657	DH715	T1	40-44	63	F	34.2201	Class I obesity	NA	NA
SUB_0658	DH716	T1	60-64	61	F	25.5184	Overweight	NA	NA
SUB_0659	DH717	T1	55-59	65	F	46.9554	Class III obesity	NA	NA
SUB_0660	DH718	T1	40-44	56	F	58.2844	Class III obesity	NA	NA
SUB_0661	DH719	T1	35-39	72	M	36.0179	Class II obesity	NA	NA
SUB_0662	DH720	T1	35-39	74	M	34.7777	Class I obesity	NA	NA
SUB_0663	DH721	T1	40-44	61	F	29.3972	Overweight	NA	NA
SUB_0664	DH722	T1	60-64	55	F	39.6701	Class II obesity	NA	NA
SUB_0665	DH723	T1	50-54	66	F	29.3724	Overweight	NA	NA
SUB_0666	DH724	T1	50-54	73	F	32.7161	Class I obesity	NA	NA
SUB_0667	DH725	T1	35-39	65	F	30.8488	Class I obesity	NA	NA
SUB_0668	DH726	T1	60-64	62	F	35.6255	Class II obesity	NA	NA
SUB_0669	DH727	T1	40-44	60	F	34.447	Class I obesity	NA	NA
SUB_0670	DH728	T1	65-69	66	F	31.309	Class I obesity	NA	NA
SUB_0671	DH729	T1	45-49	70	F	45.6233	Class III obesity	NA	NA
SUB_0672	DH730	T1	30-34	68	F	32.5014	Class I obesity	NA	NA
SUB_0673	DH731	T1	50-54	65	F	29.8172	Overweight	NA	NA
SUB_0674	DH732	T1	60-64	67	F	44.3192	Class III obesity	NA	NA
SUB_0675	DH733	T1	55-59	67	F	30.8199	Class I obesity	NA	NA
SUB_0676	DH734	T1	50-54	64	F	29.8294	Overweight	NA	NA
SUB_0677	DH735	T1	50-54	59	F	32.7165	Class I obesity	NA	NA
SUB_0678	DH736	T1	60-64	68	M	34.025	Class I obesity	NA	NA
SUB_0679	DH737	T1	50-54	63	F	31.7838	Class I obesity	NA	NA
SUB_0680	DH738	T1	30-34	66	F	55.0006	Class III obesity	NA	NA
SUB_0681	DH739	T1	40-44	65	F	32.6458	Class I obesity	NA	NA
SUB_0682	DH740	T1	55-59	63	F	32.4135	Class I obesity	NA	NA
SUB_0683	DH741	T1	30-34	71	F	31.8519	Class I obesity	NA	NA
SUB_0684	DH742	T1	40-44	67	F	46.0419	Class III obesity	NA	NA
SUB_0685	DH743	T1	65-69	73	M	30.6845	Class I obesity	NA	NA
SUB_0686	DH744	T1	40-44	70	M	34.3466	Class I obesity	NA	NA
SUB_0687	DH745	T1	45-49	73	M	29.8402	Overweight	NA	NA
SUB_0688	DH746	T1	65-69	62	F	29.2612	Overweight	NA	NA
SUB_0689	DH747	T1	60-64	61	F	45.7606	Class III obesity	NA	NA
SUB_0690	DH748	T1	30-34	63	F	45.9811	Class III obesity	NA	NA
SUB_0691	DH749	T1	65-69	67	F	37.1154	Class II obesity	NA	NA
SUB_0692	DH750	T1	60-64	66	F	30.6387	Class I obesity	NA	NA
SUB_0693	DH751	T1	45-49	61	F	39.2214	Class II obesity	NA	NA
SUB_0694	DH752	T1	50-54	62	F	30.9071	Class I obesity	NA	NA
SUB_0695	DH753	T1	35-39	69	M	23.4333	Non-obese	NA	NA
SUB_0696	DH754	T1	60-64	70	M	31.1902	Class I obesity	NA	NA
SUB_0697	DH755	T1	50-54	67	F	47.2947	Class III obesity	NA	NA
SUB_0698	DH756	T1	35-39	62	F	41.1355	Class III obesity	NA	NA
SUB_0699	DH757	T1	45-49	63	F	35.0703	Class II obesity	NA	NA
SUB_0700	DH758	T1	70-74	65	F	34.1101	Class I obesity	NA	NA
SUB_0701	DH759	T1	40-44	68	M	36.7007	Class II obesity	NA	NA
SUB_0702	DH760	T1	50-54	61	F	28.1502	Overweight	NA	NA
SUB_0703	DH761	T1	50-54	69	F	27.11	Overweight	NA	NA
SUB_0704	DH762	T1	45-49	63	F	32.4489	Class I obesity	NA	NA
SUB_0705	DH763	T1	50-54	72	M	33.9838	Class I obesity	NA	NA
SUB_0706	DH764	T1	45-49	70	F	30.1286	Class I obesity	NA	NA
SUB_0707	DH765	T1	30-34	64	F	34.2575	Class I obesity	NA	NA
SUB_0708	DH766	T1	60-64	62	F	20.8486	Non-obese	NA	NA
SUB_0709	DH767	T1	55-59	55	M	48.8498	Class III obesity	NA	NA
SUB_0710	DH768	T1	60-64	66	M	30.0825	Class I obesity	NA	NA
SUB_0711	DH769	T1	65-69	71	M	35.3383	Class II obesity	NA	NA
SUB_0712	DH770	T1	30-34	60	F	37.6105	Class II obesity	NA	NA
SUB_0713	DH771	T1	45-49	57	F	46.0877	Class III obesity	NA	NA
SUB_0714	DH772	T1	40-44	66	F	28.2427	Overweight	NA	NA
SUB_0715	DH773	T1	50-54	66	F	46.3484	Class III obesity	NA	NA
SUB_0716	DH774	T1	65-69	71	F	22.9266	Non-obese	NA	NA
SUB_0717	DH775	T1	50-54	67	M	28.3455	Overweight	NA	NA
SUB_0718	DH776	T1	40-44	66	F	38.7328	Class II obesity	NA	NA
SUB_0719	DH777	T1	55-59	64	F	42.9077	Class III obesity	NA	NA
SUB_0720	DH778	T1	65-69	70	M	26.8288	Overweight	NA	NA
SUB_0721	DH779	T1	70-74	71	M	22.6756	Non-obese	NA	NA
SUB_0722	DH780	T1	55-59	70	M	27.1731	Overweight	NA	NA
SUB_0723	DH781	T1	40-44	64	F	30.8936	Class I obesity	NA	NA
SUB_0724	DH782	T1	40-44	69	M	29.9451	Overweight	NA	NA
SUB_0725	DH783	T1	45-49	66	F	32.0837	Class I obesity	NA	NA
SUB_0726	DH784	T1	35-39	66	F	31.0185	Class I obesity	NA	NA
SUB_0727	DH785	T1	65-69	63	F	34.8932	Class I obesity	NA	NA
SUB_0728	DH786	T1	55-59	68	M	31.1216	Class I obesity	NA	NA
SUB_0729	DH787	T1	25-29	64	F	33.2964	Class I obesity	NA	NA
SUB_0730	DH788	T1	45-49	62	F	30.6511	Class I obesity	NA	NA
SUB_0731	DH789	T1	40-44	67	F	33.0437	Class I obesity	NA	NA
SUB_0732	DH790	T1	40-44	69	F	38.0958	Class II obesity	NA	NA
SUB_0733	DH791	T1	55-59	60	F	44.9139	Class III obesity	NA	NA
SUB_0734	DH792	T1	50-54	64	F	31.3226	Class I obesity	NA	NA
SUB_0735	DH793	T1	35-39	66	F	49.3843	Class III obesity	NA	NA
SUB_0736	DH794	T1	70-74	64	F	25.7446	Overweight	NA	NA
SUB_0737	DH795	T1	55-59	68	F	32.6853	Class I obesity	NA	NA
SUB_0738	DH796	T1	50-54	60	F	28.3153	Overweight	NA	NA
SUB_0739	DH797	T1	45-49	66	F	40.3466	Class III obesity	NA	NA
SUB_0740	DH798	T1	35-39	64	F	33.468	Class I obesity	NA	NA
SUB_0741	DH799	T1	45-49	63	F	37.7448	Class II obesity	NA	NA
SUB_0742	DH800	T1	45-49	63	F	37.3729	Class II obesity	NA	NA
SUB_0743	DH801	T1	30-34	69	F	40.606	Class III obesity	NA	NA
SUB_0744	DH802	T1	35-39	67	F	45.4155	Class III obesity	NA	NA
SUB_0745	DH803	T1	60-64	70	M	27.9765	Overweight	NA	NA
SUB_0746	DH804	T1	30-34	64	F	40.3333	Class III obesity	NA	NA
SUB_0747	DH805	T1	55-59	70	M	37.4455	Class II obesity	NA	NA
SUB_0748	DH806	T1	40-44	63	F	30.5005	Class I obesity	NA	NA
SUB_0749	DH807	T1	45-49	62	F	32.7524	Class I obesity	NA	NA
SUB_0750	DH808	T1	55-59	64	F	33.9143	Class I obesity	NA	NA
SUB_0751	DH809	T1	50-54	72	M	30.6478	Class I obesity	NA	NA
SUB_0752	DH810	T1	35-39	65	F	34.7423	Class I obesity	NA	NA
SUB_0753	DH811	T1	45-49	70	M	32.2806	Class I obesity	NA	NA
SUB_0754	DH812	T1	35-39	62	F	30.1756	Class I obesity	NA	NA
SUB_0755	DH813	T1	60-64	66	F	38.7328	Class II obesity	NA	NA
SUB_0756	DH814	T1	35-39	70	M	37.5316	Class II obesity	NA	NA
SUB_0757	DH815	T1	40-44	66	F	30.1793	Class I obesity	NA	NA
SUB_0758	DH816	T1	35-39	64	F	30.207	Class I obesity	NA	NA
SUB_0759	DH817	T1	40-44	64	F	31.5458	Class I obesity	NA	NA
SUB_0760	DH818	T1	70-74	62	F	30.1756	Class I obesity	NA	NA
SUB_0761	DH819	T1	75-79	73	M	32.083	Class I obesity	NA	NA
SUB_0762	DH820	T1	65-69	61	F	27.6968	Overweight	NA	NA
SUB_0763	DH821	T1	40-44	62	F	32.4071	Class I obesity	NA	NA
SUB_0764	DH822	T1	40-44	74	M	26.5374	Overweight	NA	NA
SUB_0765	DH823	T1	50-54	68	F	28.8558	Overweight	NA	NA
SUB_0766	DH824	T1	60-64	64	F	30.0354	Class I obesity	NA	NA
SUB_0767	DH825	T1	55-59	70	F	29.1243	Overweight	NA	NA
SUB_0768	DH826	T1	25-29	65	F	24.9586	Non-obese	NA	NA
SUB_0769	DH827	T1	55-59	62	F	25.2743	Overweight	NA	NA
SUB_0770	DH828	T1	55-59	61	F	36.3216	Class II obesity	NA	NA
SUB_0771	DH829	T1	40-44	62	F	33.6504	Class I obesity	NA	NA
SUB_0772	DH830	T1	60-64	64	F	37.8274	Class II obesity	NA	NA
SUB_0773	DH831	T1	30-34	62	M	25.7864	Overweight	NA	NA
SUB_0774	DH832	T1	45-49	63	F	30.5005	Class I obesity	NA	NA
SUB_0775	DH833	T1	60-64	62	F	28.9978	Overweight	NA	NA
SUB_0776	DH834	T1	55-59	66	F	28.5145	Overweight	NA	NA
SUB_0777	DH835	T1	45-49	65	F	16.6391	Non-obese	NA	NA
SUB_0778	DH836	T1	75-79	72	M	28.9526	Overweight	NA	NA
SUB_0779	DH837	T1	55-59	74	M	29.3473	Overweight	NA	NA
SUB_0780	DH838	T1	65-69	64	F	37.0723	Class II obesity	NA	NA
SUB_0781	DH839	T1	55-59	64	F	33.468	Class I obesity	NA	NA
SUB_0782	DH840	T1	50-54	68	M	27.5258	Overweight	NA	NA
SUB_0783	DH841	T1	60-64	62	F	26.3985	Overweight	NA	NA
SUB_0784	DH842	T1	55-59	63	F	32.0592	Class I obesity	NA	NA
SUB_0785	DH843	T1	45-49	62	F	35.9181	Class II obesity	NA	NA
SUB_0786	DH844	T1	65-69	62	F	20.0073	Non-obese	NA	NA
SUB_0787	DH845	T1	65-69	63	F	26.5684	Overweight	NA	NA
SUB_0788	DH846	T1	55-59	64	M	25.6417	Overweight	NA	NA
SUB_0789	DH847	T1	50-54	66	F	35.7955	Class II obesity	NA	NA
SUB_0790	DH848	T1	60-64	63	F	39.4984	Class II obesity	NA	NA
SUB_0791	DH849	T1	65-69	67	F	25.9895	Overweight	NA	NA
SUB_0791	DH850	T2	65-69	67	F	24.2182	NA	6.81544	Weight Loss
SUB_0792	DH851	T1	65-69	62	F	24.4728	Non-obese	NA	NA
SUB_0793	DH852	T1	65-69	67	F	27.0614	Overweight	NA	NA
SUB_0794	DH853	T1	45-49	68	F	48.6505	Class III obesity	NA	NA
SUB_0795	DH854	T1	40-44	66	F	27.5003	Overweight	NA	NA
SUB_0796	DH855	T1	50-54	66	F	24.5308	Non-obese	NA	NA
SUB_0796	DH856	T2	50-54	66	F	24.5308	NA	0	Weight Gain
SUB_0797	DH857	T1	50-54	64	F	38.0162	Class II obesity	NA	NA
SUB_0798	DH858	T1	60-64	65	F	26.2897	Overweight	NA	NA
SUB_0799	DH859	T1	40-44	65	F	27.4544	Overweight	NA	NA
SUB_0800	DH860	T1	35-39	61	F	23.6915	Non-obese	NA	NA
SUB_0801	DH861	T1	45-49	66	F	40.3466	Class III obesity	NA	NA
SUB_0802	DH862	T1	40-44	65	F	29.318	Overweight	NA	NA
SUB_0803	DH863	T1	45-49	65	F	28.3862	Overweight	NA	NA
SUB_0804	DH864	T1	45-49	63	F	17.7123	Non-obese	NA	NA
SUB_0805	DH865	T1	50-54	71	M	36.1158	Class II obesity	NA	NA
SUB_0806	DH866	T1	60-64	65	F	28.9187	Overweight	NA	NA
SUB_0807	DH867	T1	45-49	70	F	39.5976	Class II obesity	NA	NA
SUB_0808	DH868	T1	60-64	69	M	54.0428	Class III obesity	NA	NA
SUB_0809	DH869	T1	60-64	62	F	43.3066	Class III obesity	NA	NA
SUB_0810	DH870	T1	45-49	60	F	27.1046	Overweight	NA	NA
SUB_0811	DH871	T1	35-39	67	M	27.1866	Overweight	NA	NA
SUB_0812	DH872	T1	40-44	62	F	50.439	Class III obesity	NA	NA
SUB_0813	DH873	T1	35-39	70	M	31.9076	Class I obesity	NA	NA
SUB_0814	DH874	T1	35-39	58	F	48.6917	Class III obesity	NA	NA
SUB_0815	DH875	T1	35-39	70	F	23.0555	Non-obese	NA	NA
SUB_0816	DH876	T1	55-59	64	F	46.6493	Class III obesity	NA	NA
SUB_0817	DH877	T1	50-54	66	M	32.4219	Class I obesity	NA	NA
SUB_0818	DH878	T1	30-34	63	F	26.7522	Overweight	NA	NA
SUB_0819	DH879	T1	60-64	63	F	33.1219	Class I obesity	NA	NA
SUB_0820	DH880	T1	60-64	74	M	31.3757	Class I obesity	NA	NA
SUB_0821	DH881	T1	40-44	60	F	32.0256	Class I obesity	NA	NA
SUB_0822	DH882	T1	45-49	63	F	32.7677	Class I obesity	NA	NA
SUB_0823	DH883	T1	60-64	67	F	31.7908	Class I obesity	NA	NA
SUB_0824	DH884	T1	40-44	64	F	34.7038	Class I obesity	NA	NA
SUB_0825	DH885	T1	65-69	68	F	25.8456	Overweight	NA	NA
SUB_0826	DH886	T1	55-59	65	F	39.8006	Class II obesity	NA	NA
SUB_0827	DH887	T1	55-59	64	F	29.3832	Overweight	NA	NA
SUB_0828	DH888	T1	45-49	63	F	21.4318	Non-obese	NA	NA
SUB_0829	DH889	T1	70-74	65	F	29.0351	Overweight	NA	NA
SUB_0830	DH890	T1	25-29	68	F	30.4066	Class I obesity	NA	NA
SUB_0831	DH891	T1	75-79	64	F	25.7446	Overweight	NA	NA
SUB_0832	DH892	T1	65-69	62	F	25.5304	Overweight	NA	NA
SUB_0833	DH893	T1	50-54	65	F	25.8571	Overweight	NA	NA
SUB_0834	DH894	T1	40-44	65	F	46.7557	Class III obesity	NA	NA
SUB_0835	DH895	T1	45-49	62	F	28.3651	Overweight	NA	NA
SUB_0836	DH896	T1	80-84	62	F	35.4792	Class II obesity	NA	NA
SUB_0837	DH897	T1	45-49	65	F	27.3213	Overweight	NA	NA
SUB_0838	DH898	T1	40-44	66	F	26.1124	Overweight	NA	NA
SUB_0839	DH899	T1	65-69	64	F	27.7699	Overweight	NA	NA
SUB_0840	DH900	T1	45-49	69	M	36.1762	Class II obesity	NA	NA
SUB_0841	DH901	T1	35-39	70	F	31.4198	Class I obesity	NA	NA
SUB_0842	DH902	T1	70-74	54	F	51.3026	Class III obesity	NA	NA
SUB_0843	DH903	T1	50-54	62	F	35.6255	Class II obesity	NA	NA
SUB_0844	DH904	T1	35-39	64	F	37.2944	Class II obesity	NA	NA
SUB_0845	DH905	T1	40-44	66	F	37.4417	Class II obesity	NA	NA
SUB_0846	DH906	T1	35-39	67	F	29.4104	Overweight	NA	NA
SUB_0847	DH907	T1	50-54	69	M	34.0499	Class I obesity	NA	NA
SUB_0848	DH908	T1	50-54	66	F	21.997	Non-obese	NA	NA
SUB_0849	DH909	T1	55-59	67	F	28.6587	Overweight	NA	NA
SUB_0850	DH910	T1	40-44	70	M	29.6121	Overweight	NA	NA
SUB_0851	DH911	T1	55-59	66	F	37.6999	Class II obesity	NA	NA
SUB_0852	DH912	T1	30-34	64	F	39.2348	Class II obesity	NA	NA
SUB_0853	DH913	T1	35-39	60	F	37.0637	Class II obesity	NA	NA
SUB_0854	DH914	T1	55-59	63	F	29.0127	Overweight	NA	NA
SUB_0855	DH915	T1	35-39	64	F	35.1843	Class II obesity	NA	NA
SUB_0856	DH916	T1	50-54	67	M	22.3632	Non-obese	NA	NA
SUB_0857	DH917	T1	50-54	70	M	34.5761	Class I obesity	NA	NA
SUB_0858	DH918	T1	55-59	64	F	38.8229	Class II obesity	NA	NA
SUB_0859	DH919	T1	75-79	61	F	24.7495	Non-obese	NA	NA
SUB_0860	DH920	T1	65-69	71	M	23.4008	Non-obese	NA	NA
SUB_0861	DH921	T1	55-59	64	F	31.6487	Class I obesity	NA	NA
SUB_0862	DH922	T1	65-69	60	F	29.2136	Overweight	NA	NA
SUB_0863	DH923	T1	45-49	67	F	27.2696	Overweight	NA	NA
SUB_0864	DH924	T1	60-64	68	M	35.8798	Class II obesity	NA	NA
SUB_0865	DH925	T1	45-49	66	F	42.477	Class III obesity	NA	NA
SUB_0866	DH926	T1	60-64	60	F	26.7335	Overweight	NA	NA
SUB_0867	DH927	T1	70-74	63	F	34.4413	Class I obesity	NA	NA
SUB_0868	DH928	T1	70-74	64	F	28.0445	Overweight	NA	NA
SUB_0868	DH929	T2	70-74	64	F	29.2802	NA	-4.40636	Weight Gain
SUB_0869	DH930	T1	55-59	60	F	28.9011	Overweight	NA	NA
SUB_0870	DH931	T1	30-34	63	F	32.0672	Class I obesity	NA	NA
SUB_0871	DH932	T1	60-64	69	F	22.6507	Non-obese	NA	NA
SUB_0872	DH933	T1	65-69	65	F	23.6275	Non-obese	NA	NA
SUB_0873	DH934	T1	35-39	69	M	33.0754	Class I obesity	NA	NA
SUB_0874	DH935	T1	60-64	65	F	23.9602	Non-obese	NA	NA
SUB_0875	DH936	T1	35-39	65	F	30.7822	Class I obesity	NA	NA
SUB_0876	DH937	T1	65-69	71	M	30.6804	Class I obesity	NA	NA
SUB_0877	DH938	T1	35-39	66	M	30.0179	Class I obesity	NA	NA
SUB_0878	DH939	T1	70-74	72	F	40.5201	Class III obesity	NA	NA
SUB_0879	DH940	T1	65-69	60	F	41.9847	Class III obesity	NA	NA
SUB_0880	DH941	T1	75-79	66	F	27.0161	Overweight	NA	NA
SUB_0881	DH942	T1	25-29	65	F	35.774	Class II obesity	NA	NA
SUB_0882	DH943	T1	55-59	68	F	25.7711	Overweight	NA	NA
SUB_0883	DH944	T1	30-34	77	M	26.5833	Overweight	NA	NA
SUB_0884	DH945	T1	55-59	64	F	30.31	Class I obesity	NA	NA
SUB_0885	DH946	T1	40-44	60	F	40.4616	Class III obesity	NA	NA
SUB_0886	DH947	T1	65-69	60	F	32.2208	Class I obesity	NA	NA
SUB_0887	DH948	T1	45-49	58	F	23.5471	Non-obese	NA	NA
SUB_0888	DH949	T1	50-54	62	F	38.6613	Class II obesity	NA	NA
SUB_0889	DH950	T1	35-39	63	F	41.6238	Class III obesity	NA	NA
SUB_0890	DH951	T1	65-69	65	F	34.4428	Class I obesity	NA	NA
SUB_0891	DH952	T1	55-59	63	F	36.6101	Class II obesity	NA	NA
SUB_0892	DH953	T1	65-69	54	F	39.7788	Class II obesity	NA	NA
SUB_0893	DH954	T1	75-79	73	M	25.1967	Overweight	NA	NA
SUB_0894	DH955	T1	55-59	70	F	36.4125	Class II obesity	NA	NA
SUB_0895	DH956	T1	55-59	70	F	40.401	Class III obesity	NA	NA
SUB_0896	DH957	T1	50-54	66	F	43.6275	Class III obesity	NA	NA
SUB_0897	DH958	T1	55-59	54	F	41.9486	Class III obesity	NA	NA
SUB_0898	DH959	T1	35-39	74	M	27.6014	Overweight	NA	NA
SUB_0899	DH960	T1	45-49	62	F	38.259	Class II obesity	NA	NA
SUB_0900	DH961	T1	30-34	64	F	48.0566	Class III obesity	NA	NA
SUB_0901	DH962	T1	50-54	69	F	25.2677	Overweight	NA	NA
SUB_0902	DH963	T1	70-74	69	F	27.9074	Overweight	NA	NA
SUB_0903	DH964	T1	20-24	62	F	30.7242	Class I obesity	NA	NA
SUB_0904	DH965	T1	50-54	62	F	26.4448	Overweight	NA	NA
SUB_0905	DH966	T1	50-54	64	F	32.3009	Class I obesity	NA	NA
SUB_0906	DH967	T1	65-69	60	F	31.4397	Class I obesity	NA	NA
SUB_0907	DH968	T1	40-44	64	F	38.7714	Class II obesity	NA	NA
SUB_0908	DH969	T1	55-59	68	F	31.3492	Class I obesity	NA	NA
SUB_0909	DH970	T1	45-49	68	F	33.0519	Class I obesity	NA	NA
SUB_0909	DH971	T2	45-49	68	F	29.7376	NA	10.0276	Weight Loss
SUB_0910	DH972	T1	60-64	64	F	35.8708	Class II obesity	NA	NA
SUB_0911	DH973	T1	50-54	63	F	31.8821	Class I obesity	NA	NA
SUB_0912	DH974	T1	35-39	52	F	33.4341	Class I obesity	NA	NA
SUB_0913	DH975	T1	65-69	64	F	26.2809	Overweight	NA	NA
SUB_0914	DH976	T1	70-74	64	F	37.0208	Class II obesity	NA	NA
SUB_0915	DH977	T1	70-74	66	F	28.2104	Overweight	NA	NA
SUB_0916	DH978	T1	65-69	62	F	38.2041	Class II obesity	NA	NA
SUB_0917	DH979	T1	60-64	71	M	29.4393	Overweight	NA	NA
SUB_0918	DH980	T1	65-69	63	F	36.4873	Class II obesity	NA	NA
SUB_0919	DH981	T1	55-59	68	F	24.8527	Non-obese	NA	NA
SUB_0920	DH982	T1	65-69	67	F	30.2248	Class I obesity	NA	NA
SUB_0921	DH983	T1	55-59	72	M	25.5217	Overweight	NA	NA
SUB_0922	DH984	T1	60-64	58	M	41.7955	Class III obesity	NA	NA
SUB_0923	DH985	T1	55-59	64	F	33.2964	Class I obesity	NA	NA
SUB_0924	DH986	T1	55-59	66	F	26.7902	Overweight	NA	NA
SUB_0925	DH987	T1	60-64	72	M	33.3349	Class I obesity	NA	NA
SUB_0926	DH988	T1	60-64	67	F	36.8022	Class II obesity	NA	NA
SUB_0927	DH989	T1	55-59	63	F	30.0754	Class I obesity	NA	NA
SUB_0928	DH990	T1	40-44	67	F	34.7976	Class I obesity	NA	NA
SUB_0929	DH991	T1	40-44	68	F	31.9269	Class I obesity	NA	NA
SUB_0930	DH992	T1	60-64	64	F	28.5937	Overweight	NA	NA
SUB_0931	DH993	T1	50-54	63	F	45.461	Class III obesity	NA	NA
SUB_0932	DH994	T1	70-74	61	F	41.4885	Class III obesity	NA	NA
SUB_0933	DH995	T1	50-54	62	F	27.8987	Overweight	NA	NA
SUB_0934	DH996	T1	55-59	69	F	36.5601	Class II obesity	NA	NA
SUB_0935	DH997	T1	45-49	62	F	42.4653	Class III obesity	NA	NA
SUB_0936	DH998	T1	55-59	64	F	24.8865	Non-obese	NA	NA
SUB_0937	DH999	T1	75-79	74	M	26.2534	Overweight	NA	NA
SUB_0938	DH1000	T1	60-64	71	M	24.9488	Non-obese	NA	NA
SUB_0939	DH1001	T1	75-79	63	F	33.2991	Class I obesity	NA	NA
SUB_0940	DH1002	T1	40-44	62	F	27.725	Overweight	NA	NA
SUB_0941	DH1003	T1	60-64	70	F	25.8245	Overweight	NA	NA
SUB_0942	DH1004	T1	60-64	72	M	34.1465	Class I obesity	NA	NA
SUB_0943	DH1005	T1	55-59	64	F	32.5938	Class I obesity	NA	NA
SUB_0944	DH1006	T1	35-39	65	F	31.8804	Class I obesity	NA	NA
SUB_0945	DH1007	T1	40-44	68	F	30.8019	Class I obesity	NA	NA
SUB_0946	DH1008	T1	30-34	63	F	39.8526	Class II obesity	NA	NA
SUB_0947	DH1009	T1	35-39	64	F	24.6786	Non-obese	NA	NA
SUB_0948	DH1010	T1	75-79	66	F	39.8625	Class II obesity	NA	NA
SUB_0949	DH1011	T1	80-84	65	F	26.6225	Overweight	NA	NA
SUB_0950	DH1012	T1	25-29	64	F	35.356	Class II obesity	NA	NA
SUB_0951	DH1013	T1	75-79	67	F	30.2874	Class I obesity	NA	NA
SUB_0952	DH1014	T1	60-64	63	F	26.3913	Overweight	NA	NA
SUB_0953	DH1015	T1	40-44	67	F	25.2761	Overweight	NA	NA
SUB_0954	DH1016	T1	40-44	68	M	30.1329	Class I obesity	NA	NA
SUB_0955	DH1017	T1	60-64	66	F	28.1135	Overweight	NA	NA
SUB_0956	DH1018	T1	40-44	72	M	35.6382	Class II obesity	NA	NA
SUB_0957	DH1019	T1	60-64	64	F	26.7744	Overweight	NA	NA
SUB_0958	DH1020	T1	75-79	63	F	28.5522	Overweight	NA	NA
SUB_0959	DH1021	T1	70-74	61	F	28.3392	Overweight	NA	NA
SUB_0960	DH1022	T1	65-69	72	M	24.5996	Non-obese	NA	NA
SUB_0961	DH1023	T1	55-59	63	F	25.0451	Overweight	NA	NA
SUB_0962	DH1024	T1	45-49	66	F	33.1997	Class I obesity	NA	NA
SUB_0963	DH1025	T1	50-54	67	F	34.3905	Class I obesity	NA	NA
SUB_0964	DH1026	T1	50-54	63	F	30.9965	Class I obesity	NA	NA
SUB_0965	DH1027	T1	55-59	64	F	41.7235	Class III obesity	NA	NA
SUB_0966	DH1028	T1	65-69	67	F	27.8757	Overweight	NA	NA
SUB_0967	DH1029	T1	35-39	69	M	29.0567	Overweight	NA	NA
SUB_0968	DH1030	T1	35-39	65	F	29.917	Overweight	NA	NA
SUB_0969	DH1031	T1	75-79	64	F	30.0354	Class I obesity	NA	NA
SUB_0970	DH1032	T1	35-39	65	F	27.4544	Overweight	NA	NA
SUB_0971	DH1033	T1	45-49	67	F	25.9495	Overweight	NA	NA
SUB_0972	DH1034	T1	60-64	67	F	28.1889	Overweight	NA	NA
SUB_0973	DH1035	T1	50-54	66	F	32.6324	Class I obesity	NA	NA
SUB_0974	DH1036	T1	65-69	64	F	31.0652	Class I obesity	NA	NA
SUB_0975	DH1037	T1	30-34	71	F	34.8641	Class I obesity	NA	NA
SUB_0976	DH1038	T1	50-54	68	F	40.8664	Class III obesity	NA	NA
SUB_0977	DH1039	T1	55-59	63	F	30.288	Class I obesity	NA	NA
SUB_0978	DH1040	T1	60-64	64	F	27.2972	Overweight	NA	NA
SUB_0979	DH1041	T1	50-54	64	F	40.7452	Class III obesity	NA	NA
SUB_0980	DH1042	T1	35-39	70	M	24.6767	Non-obese	NA	NA
SUB_0981	DH1043	T1	65-69	72	F	27.2846	Overweight	NA	NA
SUB_0982	DH1044	T1	55-59	67	F	28.0323	Overweight	NA	NA
SUB_0983	DH1045	T1	50-54	66	F	25.1763	Overweight	NA	NA
SUB_0984	DH1046	T1	30-34	60	F	33.5878	Class I obesity	NA	NA
SUB_0985	DH1047	T1	35-39	67	M	40.8426	Class III obesity	NA	NA
SUB_0986	DH1048	T1	60-64	66	F	21.7872	Non-obese	NA	NA
SUB_0987	DH1049	T1	40-44	68	F	29.5552	Overweight	NA	NA
SUB_0988	DH1050	T1	65-69	73	M	37.3333	Class II obesity	NA	NA
SUB_0989	DH1051	T1	45-49	70	F	36.4986	Class II obesity	NA	NA
SUB_0990	DH1052	T1	45-49	65	M	29.0185	Overweight	NA	NA
SUB_0991	DH1053	T1	40-44	75	M	35.7436	Class II obesity	NA	NA
SUB_0992	DH1054	T1	40-44	63	F	33.671	Class I obesity	NA	NA
SUB_0993	DH1055	T1	45-49	69	F	28.5571	Overweight	NA	NA
SUB_0994	DH1056	T1	40-44	62	F	33.6504	Class I obesity	NA	NA
SUB_0995	DH1057	T1	40-44	67	F	32.5738	Class I obesity	NA	NA
SUB_0996	DH1058	T1	65-69	62	F	25.2378	Overweight	NA	NA
SUB_0997	DH1059	T1	60-64	66	F	36.3765	Class II obesity	NA	NA
SUB_0998	DH1060	T1	70-74	69	F	28.7638	Overweight	NA	NA
SUB_0998	DH1061	T2	70-74	69	F	24.275	NA	15.6057	Weight Loss
SUB_0999	DH1062	T1	60-64	63	F	29.3743	Overweight	NA	NA
SUB_1000	DH1063	T1	45-49	69	F	33.1492	Class I obesity	NA	NA
SUB_1001	DH1064	T1	45-49	60	F	44.8748	Class III obesity	NA	NA
SUB_1002	DH1065	T1	40-44	66	F	43.0579	Class III obesity	NA	NA
SUB_1003	DH1066	T1	60-64	66	F	46.1566	Class III obesity	NA	NA
SUB_1004	DH1067	T1	40-44	60	F	29.7603	Overweight	NA	NA
SUB_1005	DH1068	T1	60-64	62	F	33.2476	Class I obesity	NA	NA
SUB_1006	DH1069	T1	55-59	63	F	38.967	Class II obesity	NA	NA
SUB_1007	DH1070	T1	50-54	62	F	31.4192	Class I obesity	NA	NA
SUB_1008	DH1071	T1	55-59	59	F	29.2545	Overweight	NA	NA
SUB_1009	DH1072	T1	35-39	68	F	35.4237	Class II obesity	NA	NA
SUB_1010	DH1073	T1	30-34	63	F	29.2607	Overweight	NA	NA
SUB_1011	DH1074	T1	55-59	68	F	27.5179	Overweight	NA	NA
SUB_1012	DH1075	T1	55-59	65	F	33.9769	Class I obesity	NA	NA
SUB_1013	DH1076	T1	45-49	62	F	25.2012	Overweight	NA	NA
SUB_1014	DH1077	T1	55-59	67	M	34.2339	Class I obesity	NA	NA
SUB_1015	DH1078	T1	50-54	63	F	35.7788	Class II obesity	NA	NA
SUB_1016	DH1079	T1	55-59	63	F	24.7618	Non-obese	NA	NA
SUB_1017	DH1080	T1	45-49	68	F	31.6228	Class I obesity	NA	NA
SUB_1018	DH1081	T1	55-59	69	F	24.8066	Non-obese	NA	NA
SUB_1019	DH1082	T1	60-64	75	F	36.6435	Class II obesity	NA	NA
SUB_1020	DH1083	T1	70-74	66	F	24.6921	Non-obese	NA	NA
SUB_1021	DH1084	T1	55-59	69	F	27.3167	Overweight	NA	NA
SUB_1022	DH1085	T1	40-44	54	F	39.152	Class II obesity	NA	NA
SUB_1023	DH1086	T1	30-34	68	M	40.2887	Class III obesity	NA	NA
SUB_1024	DH1087	T1	45-49	63	F	32.6969	Class I obesity	NA	NA
SUB_1025	DH1088	T1	45-49	63	F	36.1685	Class II obesity	NA	NA
SUB_1026	DH1089	T1	70-74	61	F	30.7196	Class I obesity	NA	NA
SUB_1027	DH1090	T1	40-44	75	M	43.1173	Class III obesity	NA	NA
SUB_1028	DH1091	T1	55-59	62	F	28.4931	Overweight	NA	NA
SUB_1029	DH1092	T1	45-49	67	F	29.8489	Overweight	NA	NA
SUB_1030	DH1093	T1	60-64	70	F	30.1286	Class I obesity	NA	NA
SUB_1031	DH1094	T1	30-34	74	F	34.5338	Class I obesity	NA	NA
SUB_1032	DH1095	T1	55-59	62	F	25.3475	Overweight	NA	NA
SUB_1033	DH1096	T1	50-54	67	F	31.8221	Class I obesity	NA	NA
SUB_1034	DH1097	T1	40-44	62	F	27.7616	Overweight	NA	NA
SUB_1035	DH1098	T1	60-64	69	F	30.6538	Class I obesity	NA	NA
SUB_1036	DH1099	T1	65-69	65	F	29.2847	Overweight	NA	NA
SUB_1037	DH1100	T1	35-39	68	M	32.6547	Class I obesity	NA	NA
SUB_1038	DH1101	T1	75-79	62	F	23.8844	Non-obese	NA	NA
SUB_1039	DH1102	T1	65-69	64	F	27.5982	Overweight	NA	NA
SUB_1040	DH1103	T1	50-54	68	F	26.8186	Overweight	NA	NA
SUB_1041	DH1104	T1	40-44	61	F	38.1634	Class II obesity	NA	NA
SUB_1042	DH1105	T1	40-44	65	F	17.9702	Non-obese	NA	NA
SUB_1043	DH1106	T1	40-44	64	F	18.5361	Non-obese	NA	NA
SUB_1044	DH1107	T1	50-54	68	F	31.7445	Class I obesity	NA	NA
SUB_1045	DH1108	T1	50-54	66	F	42.3478	Class III obesity	NA	NA
SUB_1046	DH1109	T1	50-54	61	F	28.3392	Overweight	NA	NA
SUB_1047	DH1110	T1	70-74	71	M	25.1579	Overweight	NA	NA
SUB_1048	DH1111	T1	50-54	66	F	28.7268	Overweight	NA	NA
SUB_1049	DH1112	T1	55-59	65	F	29.9503	Overweight	NA	NA
SUB_1050	DH1113	T1	65-69	68	F	27.3355	Overweight	NA	NA
SUB_1051	DH1114	T1	55-59	63	F	26.3913	Overweight	NA	NA
SUB_1052	DH1115	T1	55-59	61	F	34.0826	Class I obesity	NA	NA
SUB_1053	DH1116	T1	40-44	75	F	35.7436	Class II obesity	NA	NA
SUB_1054	DH1117	T1	35-39	69	F	39.8677	Class II obesity	NA	NA
SUB_1055	DH1118	T1	35-39	66	F	28.0301	Overweight	NA	NA
SUB_1056	DH1119	T1	50-54	62	F	36.6496	Class II obesity	NA	NA
SUB_1057	DH1120	T1	55-59	65	F	28.7856	Overweight	NA	NA
SUB_1058	DH1121	T1	65-69	60	F	41.6528	Class III obesity	NA	NA
SUB_1059	DH1122	T1	50-54	67	F	46.4647	Class III obesity	NA	NA
SUB_1060	DH1123	T1	70-74	67	F	24.5243	Non-obese	NA	NA
SUB_1061	DH1124	T1	55-59	64	F	41.5003	Class III obesity	NA	NA
SUB_1062	DH1125	T1	45-49	64	F	25.4529	Overweight	NA	NA
SUB_1063	DH1126	T1	50-54	62	F	34.1259	Class I obesity	NA	NA
SUB_1064	DH1127	T1	40-44	57	F	38.9474	Class II obesity	NA	NA
SUB_1065	DH1128	T1	50-54	62	F	34.5648	Class I obesity	NA	NA
SUB_1066	DH1129	T1	55-59	63	F	34.1138	Class I obesity	NA	NA
SUB_1067	DH1130	T1	50-54	62	F	28.8954	Overweight	NA	NA
SUB_1068	DH1131	T1	75-79	60	F	34.4079	Class I obesity	NA	NA
SUB_1069	DH1132	T1	50-54	64	F	25.5135	Overweight	NA	NA
SUB_1070	DH1133	T1	65-69	64	F	27.4438	Overweight	NA	NA
SUB_1071	DH1134	T1	45-49	65	F	35.4079	Class II obesity	NA	NA
SUB_1072	DH1135	T1	60-64	62	F	36.7594	Class II obesity	NA	NA
SUB_1073	DH1136	T1	40-44	65	F	28.6524	Overweight	NA	NA
SUB_1074	DH1137	T1	70-74	64	F	38.7714	Class II obesity	NA	NA
SUB_1075	DH1138	T1	30-34	69	M	34.611	Class I obesity	NA	NA
SUB_1076	DH1139	T1	55-59	69	F	35.8218	Class II obesity	NA	NA
SUB_1077	DH1140	T1	25-29	63	F	25.7891	Overweight	NA	NA
SUB_1078	DH1141	T1	60-64	64	F	37.6215	Class II obesity	NA	NA
SUB_1079	DH1142	T1	50-54	52	F	38.9718	Class II obesity	NA	NA
SUB_1080	DH1143	T1	65-69	65	F	38.0369	Class II obesity	NA	NA
SUB_1081	DH1144	T1	60-64	70	M	29.9672	Overweight	NA	NA
SUB_1082	DH1145	T1	35-39	60	F	31.1663	Class I obesity	NA	NA
SUB_1083	DH1146	T1	55-59	71	M	28.5886	Overweight	NA	NA
SUB_1084	DH1147	T1	70-74	66	F	22.4327	Non-obese	NA	NA
SUB_1085	DH1148	T1	45-49	63	F	35.1411	Class II obesity	NA	NA
SUB_1086	DH1149	T1	30-34	66	F	29.0496	Overweight	NA	NA
SUB_1087	DH1150	T1	60-64	78	M	25.6232	Overweight	NA	NA
SUB_1088	DH1151	T1	35-39	71	M	29.9552	Overweight	NA	NA
SUB_1089	DH1152	T1	70-74	60	F	31.5959	Class I obesity	NA	NA
SUB_1090	DH1153	T1	65-69	62	F	37.4909	Class II obesity	NA	NA
SUB_1091	DH1154	T1	70-74	67	M	29.2225	Overweight	NA	NA
SUB_1092	DH1155	T1	40-44	67	F	45.4781	Class III obesity	NA	NA
SUB_1093	DH1156	T1	60-64	63	F	33.5116	Class I obesity	NA	NA
SUB_1093	DH1157	T2	60-64	63	F	32.6437	NA	2.58985	Weight Loss
SUB_1094	DH1158	T1	60-64	66	F	32.7615	Class I obesity	NA	NA
SUB_1095	DH1159	T1	60-64	66	F	27.5774	Overweight	NA	NA
SUB_1096	DH1160	T1	60-64	65	F	31.2814	Class I obesity	NA	NA
SUB_1097	DH1161	T1	60-64	67	F	42.1795	Class III obesity	NA	NA
SUB_1098	DH1162	T1	45-49	63	F	33.4762	Class I obesity	NA	NA
SUB_1099	DH1163	T1	60-64	66	F	32.0514	Class I obesity	NA	NA
SUB_1100	DH1164	T1	50-54	62	F	51.7191	Class III obesity	NA	NA
SUB_1101	DH1165	T1	45-49	68	M	45.549	Class III obesity	NA	NA
SUB_1102	DH1166	T1	60-64	63	F	31.457	Class I obesity	NA	NA
SUB_1103	DH1167	T1	70-74	64	F	37.2096	Class II obesity	NA	NA
SUB_1104	DH1168	T1	55-59	89	F	16.4277	Non-obese	NA	NA
SUB_1105	DH1169	T1	25-29	65	F	31.6142	Class I obesity	NA	NA
SUB_1106	DH1170	T1	50-54	68	M	25.1552	Overweight	NA	NA
SUB_1107	DH1171	T1	65-69	75	M	28.22	Overweight	NA	NA
SUB_1108	DH1172	T1	70-74	72	M	30.7834	Class I obesity	NA	NA
SUB_1109	DH1173	T1	45-49	66	F	28.985	Overweight	NA	NA
SUB_1110	DH1174	T1	65-69	69	M	36.5601	Class II obesity	NA	NA
SUB_1111	DH1175	T1	50-54	72	M	33.1159	Class I obesity	NA	NA
SUB_1112	DH1176	T1	35-39	63	F	27.7728	Overweight	NA	NA
SUB_1113	DH1177	T1	30-34	69	F	43.8249	Class III obesity	NA	NA
SUB_1114	DH1178	T1	60-64	67	F	26.3096	Overweight	NA	NA
SUB_1115	DH1179	T1	60-64	68	F	26.6666	Overweight	NA	NA
SUB_1116	DH1180	T1	45-49	65	F	28.2897	Overweight	NA	NA
SUB_1117	DH1181	T1	50-54	63	F	29.8983	Overweight	NA	NA
SUB_1118	DH1182	T1	50-54	69	F	26.5784	Overweight	NA	NA
SUB_1119	DH1183	T1	20-24	63	F	44.015	Class III obesity	NA	NA
SUB_1120	DH1184	T1	60-64	63	F	40.5611	Class III obesity	NA	NA
SUB_1121	DH1185	T1	40-44	65	F	27.0551	Overweight	NA	NA
SUB_1122	DH1186	T1	45-49	63	F	32.5197	Class I obesity	NA	NA
SUB_1123	DH1187	T1	35-39	70	M	39.4828	Class II obesity	NA	NA
SUB_1124	DH1188	T1	50-54	63	F	33.6887	Class I obesity	NA	NA
SUB_1125	DH1189	T1	70-74	71	M	33.9716	Class I obesity	NA	NA
SUB_1126	DH1190	T1	55-59	70	F	36.2978	Class II obesity	NA	NA
SUB_1127	DH1191	T1	30-34	75	M	27.0452	Overweight	NA	NA
SUB_1128	DH1192	T1	35-39	60	F	36.556	Class II obesity	NA	NA
SUB_1129	DH1193	T1	40-44	64	F	42.8364	Class III obesity	NA	NA
SUB_1130	DH1194	T1	55-59	64	F	26.2595	Overweight	NA	NA
SUB_1131	DH1195	T1	35-39	63	F	32.7677	Class I obesity	NA	NA
SUB_1132	DH1196	T1	50-54	65	F	33.2781	Class I obesity	NA	NA
SUB_1133	DH1197	T1	60-64	67	M	31.3505	Class I obesity	NA	NA
SUB_1134	DH1198	T1	40-44	64	F	42.8562	Class III obesity	NA	NA
SUB_1135	DH1199	T1	75-79	65	F	33.7773	Class I obesity	NA	NA
SUB_1136	DH1200	T1	50-54	66	F	34.6336	Class I obesity	NA	NA
SUB_1137	DH1201	T1	55-59	67	M	27.2493	Overweight	NA	NA
SUB_1138	DH1202	T1	45-49	66	F	33.9885	Class I obesity	NA	NA
SUB_1139	DH1203	T1	45-49	69	F	37.5051	Class II obesity	NA	NA
SUB_1140	DH1204	T1	55-59	64	F	31.7517	Class I obesity	NA	NA
SUB_1141	DH1205	T1	65-69	71	M	22.5919	Non-obese	NA	NA
SUB_1142	DH1206	T1	35-39	66	F	36.8607	Class II obesity	NA	NA
SUB_1143	DH1207	T1	40-44	62	F	48.5131	Class III obesity	NA	NA
SUB_1144	DH1208	T1	45-49	69	M	37.3074	Class II obesity	NA	NA
SUB_1145	DH1209	T1	55-59	70	F	28.6939	Overweight	NA	NA
SUB_1146	DH1210	T1	40-44	67	F	36.3136	Class II obesity	NA	NA
SUB_1147	DH1211	T1	60-64	74	M	39.0527	Class II obesity	NA	NA
SUB_1148	DH1212	T1	50-54	60	F	39.0556	Class II obesity	NA	NA
SUB_1149	DH1213	T1	45-49	66	F	33.6168	Class I obesity	NA	NA
SUB_1150	DH1214	T1	55-59	64	F	43.9307	Class III obesity	NA	NA
SUB_1151	DH1215	T1	70-74	64	F	36.9006	Class II obesity	NA	NA
SUB_1152	DH1216	T1	60-64	64	F	29.778	Overweight	NA	NA
SUB_1153	DH1217	T1	50-54	62	F	28.3468	Overweight	NA	NA
SUB_1154	DH1218	T1	55-59	64	F	33.3994	Class I obesity	NA	NA
SUB_1155	DH1219	T1	70-74	63	F	27.1352	Overweight	NA	NA
SUB_1156	DH1220	T1	45-49	61	F	32.4578	Class I obesity	NA	NA
SUB_1157	DH1221	T1	45-49	66	F	51.3131	Class III obesity	NA	NA
SUB_1158	DH1222	T1	50-54	65	F	25.0555	Overweight	NA	NA
SUB_1159	DH1223	T1	50-54	64	F	33.8113	Class I obesity	NA	NA
SUB_1160	DH1224	T1	60-64	72	M	30.1053	Class I obesity	NA	NA
SUB_1161	DH1225	T1	70-74	70	M	32.4815	Class I obesity	NA	NA
SUB_1162	DH1226	T1	55-59	59	M	47.6406	Class III obesity	NA	NA
SUB_1163	DH1227	T1	70-74	66	F	32.2612	Class I obesity	NA	NA
SUB_1164	DH1228	T1	65-69	64	F	30.2414	Class I obesity	NA	NA
SUB_1165	DH1229	T1	65-69	71	M	30.2342	Class I obesity	NA	NA
SUB_1166	DH1230	T1	50-54	65	F	35.2415	Class II obesity	NA	NA
SUB_1167	DH1231	T1	65-69	68	F	36.3054	Class II obesity	NA	NA
SUB_1168	DH1232	T1	50-54	72	F	29.8612	Overweight	NA	NA
SUB_1169	DH1233	T1	45-49	70	M	34.2892	Class I obesity	NA	NA
SUB_1170	DH1234	T1	60-64	61	F	33.1379	Class I obesity	NA	NA
SUB_1171	DH1235	T1	55-59	66	F	46.5116	Class III obesity	NA	NA
SUB_1172	DH1236	T1	60-64	68	M	32.7175	Class I obesity	NA	NA
SUB_1173	DH1237	T1	40-44	54	F	54.6778	Class III obesity	NA	NA
SUB_1174	DH1238	T1	40-44	62	F	43.8918	Class III obesity	NA	NA
SUB_1175	DH1239	T1	55-59	67	F	25.0568	Overweight	NA	NA
SUB_1176	DH1240	T1	60-64	66	F	26.4028	Overweight	NA	NA
SUB_1177	DH1241	T1	40-44	70	F	29.9851	Overweight	NA	NA
SUB_1178	DH1242	T1	65-69	65	F	38.6692	Class II obesity	NA	NA
SUB_1179	DH1243	T1	45-49	65	F	34.5427	Class I obesity	NA	NA
SUB_1180	DH1244	T1	50-54	70	M	29.3825	Overweight	NA	NA
SUB_1181	DH1245	T1	65-69	60	F	35.2281	Class II obesity	NA	NA
SUB_1182	DH1246	T1	55-59	60	F	26.7531	Overweight	NA	NA
SUB_1183	DH1247	T1	70-74	64	F	46.3403	Class III obesity	NA	NA
SUB_1184	DH1248	T1	40-44	67	F	38.838	Class II obesity	NA	NA
SUB_1185	DH1249	T1	60-64	36	F	151.069	Class III obesity	NA	NA
SUB_1186	DH1250	T1	55-59	62	F	38.0761	Class II obesity	NA	NA
SUB_1187	DH1251	T1	55-59	63	F	31.705	Class I obesity	NA	NA
SUB_1188	DH1252	T1	45-49	69	F	29.6793	Overweight	NA	NA
SUB_1189	DH1253	T1	65-69	63	F	27.702	Overweight	NA	NA
SUB_1190	DH1254	T1	40-44	61	F	37.8611	Class II obesity	NA	NA
SUB_1191	DH1255	T1	50-54	63	F	30.288	Class I obesity	NA	NA
SUB_1192	DH1256	T1	25-29	74	M	30.1561	Class I obesity	NA	NA
SUB_1193	DH1257	T1	55-59	63	F	31.8821	Class I obesity	NA	NA
SUB_1194	DH1258	T1	50-54	64	F	28.4081	Overweight	NA	NA
SUB_1195	DH1259	T1	35-39	63	F	40.7736	Class III obesity	NA	NA
SUB_1196	DH1260	T1	60-64	65	F	24.9888	Non-obese	NA	NA
SUB_1197	DH1261	T1	55-59	66	F	37.4596	Class II obesity	NA	NA
SUB_1198	DH1262	T1	45-49	72	M	26.1184	Overweight	NA	NA
SUB_1199	DH1263	T1	35-39	65	F	44.9254	Class III obesity	NA	NA
SUB_1200	DH1264	T1	55-59	64	F	32.095	Class I obesity	NA	NA
SUB_1201	DH1265	T1	65-69	66	F	29.4369	Overweight	NA	NA
SUB_1202	DH1266	T1	45-49	65	F	37.2715	Class II obesity	NA	NA
SUB_1203	DH1267	T1	40-44	67	F	20.9538	Non-obese	NA	NA
SUB_1204	DH1268	T1	55-59	63	F	33.3345	Class I obesity	NA	NA
SUB_1205	DH1269	T1	65-69	72	F	35.828	Class II obesity	NA	NA
SUB_1206	DH1270	T1	45-49	54	F	50.1454	Class III obesity	NA	NA
SUB_1207	DH1271	T1	50-54	66	F	30.5343	Class I obesity	NA	NA
SUB_1208	DH1272	T1	50-54	60	M	37.8058	Class II obesity	NA	NA
SUB_1209	DH1273	T1	45-49	58	F	29.0479	Overweight	NA	NA
SUB_1210	DH1274	T1	70-74	63	F	31.333	Class I obesity	NA	NA
SUB_1211	DH1275	T1	30-34	68	M	35.8949	Class II obesity	NA	NA
SUB_1212	DH1276	T1	55-59	66	F	35.1823	Class II obesity	NA	NA
SUB_1213	DH1277	T1	55-59	67	M	37.5852	Class II obesity	NA	NA
SUB_1214	DH1278	T1	45-49	69	M	35.7332	Class II obesity	NA	NA
SUB_1215	DH1279	T1	55-59	61	F	46.7785	Class III obesity	NA	NA
SUB_1215	DH1280	T2	55-59	61	F	35.2539	NA	24.6365	Weight Loss
SUB_1216	DH1281	T1	55-59	60	F	29.0964	Overweight	NA	NA
SUB_1217	DH1282	T1	55-59	68	F	35.15	Class II obesity	NA	NA
SUB_1218	DH1283	T1	60-64	74	F	23.0182	Non-obese	NA	NA
SUB_1219	DH1284	T1	45-49	65	F	36.6059	Class II obesity	NA	NA
SUB_1220	DH1285	T1	55-59	75	M	28.6199	Overweight	NA	NA
SUB_1221	DH1286	T1	40-44	67	F	32.8831	Class I obesity	NA	NA
SUB_1222	DH1287	T1	50-54	67	F	32.3859	Class I obesity	NA	NA
SUB_1223	DH1288	T1	50-54	65	F	30.4495	Class I obesity	NA	NA
SUB_1224	DH1289	T1	35-39	65	F	37.4379	Class II obesity	NA	NA
SUB_1225	DH1290	T1	45-49	70	M	38.9519	Class II obesity	NA	NA
SUB_1226	DH1291	T1	40-44	70	M	27.2592	Overweight	NA	NA
SUB_1227	DH1292	T1	60-64	65	F	55.7408	Class III obesity	NA	NA
SUB_1228	DH1293	T1	30-34	71	M	39.0478	Class II obesity	NA	NA
SUB_1229	DH1294	T1	35-39	63	F	36.7352	Class II obesity	NA	NA
SUB_1230	DH1295	T1	50-54	67	F	30.538	Class I obesity	NA	NA
SUB_1231	DH1296	T1	45-49	64	F	36.4029	Class II obesity	NA	NA
SUB_1232	DH1297	T1	35-39	63	F	41.9781	Class III obesity	NA	NA
SUB_1233	DH1298	T1	35-39	67	F	33.6388	Class I obesity	NA	NA
SUB_1234	DH1299	T1	35-39	69	M	35.2607	Class II obesity	NA	NA
SUB_1235	DH1300	T1	40-44	76	M	30.3789	Class I obesity	NA	NA
SUB_1236	DH1301	T1	45-49	58	F	52.2444	Class III obesity	NA	NA
SUB_1237	DH1302	T1	35-39	55	F	44.1554	Class III obesity	NA	NA
SUB_1238	DH1303	T1	30-34	64	F	31.1338	Class I obesity	NA	NA
SUB_1239	DH1304	T1	55-59	65	F	34.4761	Class I obesity	NA	NA
SUB_1240	DH1305	T1	40-44	76	M	42.9638	Class III obesity	NA	NA
SUB_1241	DH1306	T1	35-39	67	F	33.8267	Class I obesity	NA	NA
SUB_1242	DH1307	T1	35-39	60	F	51.7486	Class III obesity	NA	NA
SUB_1243	DH1308	T1	50-54	68	M	40.4501	Class III obesity	NA	NA
SUB_1244	DH1309	T1	45-49	64	F	37.9819	Class II obesity	NA	NA
SUB_1245	DH1310	T1	45-49	56	F	53.3527	Class III obesity	NA	NA
SUB_1245	DH1311	T2	45-49	56	F	53.3527	NA	0	Weight Gain
SUB_1246	DH1312	T1	20-24	65	M	32.4462	Class I obesity	NA	NA
SUB_1247	DH1313	T1	45-49	70	M	31.9363	Class I obesity	NA	NA
SUB_1248	DH1314	T1	55-59	64	F	32.7815	Class I obesity	NA	NA
SUB_1249	DH1315	T1	55-59	66	M	36.8783	Class II obesity	NA	NA
SUB_1250	DH1316	T1	55-59	64	F	31.0652	Class I obesity	NA	NA
SUB_1251	DH1317	T1	35-39	67	F	39.4649	Class II obesity	NA	NA
SUB_1252	DH1318	T1	30-34	67	M	40.2162	Class III obesity	NA	NA
SUB_1253	DH1319	T1	70-74	61	F	24.6785	Non-obese	NA	NA
SUB_1253	DH1320	T2	70-74	61	F	26.5141	NA	-7.43797	Weight Gain
SUB_1254	DH1321	T1	35-39	65	F	29.7506	Overweight	NA	NA
SUB_1255	DH1322	T1	55-59	69	F	32.9072	Class I obesity	NA	NA
SUB_1256	DH1323	T1	25-29	74	M	48.8061	Class III obesity	NA	NA
SUB_1257	DH1324	T1	55-59	62	F	36.2107	Class II obesity	NA	NA
SUB_1258	DH1325	T1	85-89	62	F	24.7623	Non-obese	NA	NA
SUB_1259	DH1326	T1	70-74	63	F	36.2039	Class II obesity	NA	NA
SUB_1260	DH1327	T1	60-64	63	F	31.3507	Class I obesity	NA	NA
SUB_1261	DH1328	T1	55-59	68	F	42.5692	Class III obesity	NA	NA
SUB_1262	DH1329	T1	35-39	73	F	46.1719	Class III obesity	NA	NA
SUB_1263	DH1330	T1	55-59	63	F	33.4762	Class I obesity	NA	NA
SUB_1264	DH1331	T1	40-44	65	F	33.6774	Class I obesity	NA	NA
SUB_1265	DH1332	T1	50-54	62	F	33.1383	Class I obesity	NA	NA
SUB_1266	DH1333	T1	65-69	60	F	26.2453	Overweight	NA	NA
SUB_1267	DH1334	T1	55-59	57	F	30.2924	Class I obesity	NA	NA
SUB_1268	DH1335	T1	50-54	60	F	35.15	Class II obesity	NA	NA
SUB_1269	DH1336	T1	45-49	67	F	28.2672	Overweight	NA	NA
SUB_1270	DH1337	T1	70-74	70	F	44.619	Class III obesity	NA	NA
SUB_1271	DH1338	T1	40-44	64	F	30.0354	Class I obesity	NA	NA
SUB_1272	DH1339	T1	45-49	66	F	30.3407	Class I obesity	NA	NA
SUB_1273	DH1340	T1	45-49	75	M	22.321	Non-obese	NA	NA
SUB_1274	DH1341	T1	50-54	65	F	34.4761	Class I obesity	NA	NA
SUB_1275	DH1342	T1	55-59	61	F	43.869	Class III obesity	NA	NA
SUB_1276	DH1343	T1	45-49	64	F	36.2141	Class II obesity	NA	NA
SUB_1277	DH1344	T1	50-54	70	M	27.2592	Overweight	NA	NA
SUB_1278	DH1345	T1	30-34	64	F	30.6582	Class I obesity	NA	NA
SUB_1279	DH1346	T1	45-49	64	F	41.1914	Class III obesity	NA	NA
SUB_1280	DH1347	T1	30-34	65	F	39.9337	Class II obesity	NA	NA
SUB_1281	DH1348	T1	55-59	68	M	26.7578	Overweight	NA	NA
SUB_1282	DH1349	T1	50-54	64	F	39.4751	Class II obesity	NA	NA
SUB_1283	DH1350	T1	45-49	63	F	28.6125	Overweight	NA	NA
SUB_1284	DH1351	T1	30-34	65	F	32.6458	Class I obesity	NA	NA
SUB_1285	DH1352	T1	40-44	66	F	37.0866	Class II obesity	NA	NA
SUB_1286	DH1353	T1	70-74	68	F	27.7612	Overweight	NA	NA
SUB_1287	DH1354	T1	40-44	72	F	35.5026	Class II obesity	NA	NA
SUB_1288	DH1355	T1	55-59	67	F	35.7529	Class II obesity	NA	NA
SUB_1289	DH1356	T1	65-69	63	F	29.6149	Overweight	NA	NA
SUB_1290	DH1357	T1	50-54	64	F	30.3787	Class I obesity	NA	NA
SUB_1291	DH1358	T1	55-59	65	F	43.5943	Class III obesity	NA	NA
SUB_1292	DH1359	T1	45-49	63	M	25.6651	Overweight	NA	NA
SUB_1293	DH1360	T1	55-59	69	F	22.1487	Non-obese	NA	NA
SUB_1294	DH1361	T1	55-59	65	F	31.714	Class I obesity	NA	NA
SUB_1295	DH1362	T1	30-34	68	F	19.7643	Non-obese	NA	NA
SUB_1296	DH1363	T1	50-54	67	F	28.8153	Overweight	NA	NA
SUB_1297	DH1364	T1	20-24	61	F	39.3914	Class II obesity	NA	NA
SUB_1298	DH1365	T1	35-39	66	F	30.8248	Class I obesity	NA	NA
SUB_1298	DH1366	T2	35-39	66	F	27.5003	NA	10.7853	Weight Loss
SUB_1299	DH1367	T1	75-79	61	F	27.8668	Overweight	NA	NA
SUB_1299	DH1368	T2	75-79	61	F	25.5052	NA	8.47458	Weight Loss
SUB_1300	DH1369	T1	55-59	65	F	26.0568	Overweight	NA	NA
SUB_1301	DH1370	T1	40-44	65	F	28.2864	Overweight	NA	NA
SUB_1302	DH1371	T1	45-49	69	F	27.4644	Overweight	NA	NA
SUB_1303	DH1372	T1	35-39	67	F	36.8022	Class II obesity	NA	NA
SUB_1304	DH1373	T1	50-54	65	F	41.5976	Class III obesity	NA	NA
SUB_1305	DH1374	T1	55-59	64	F	26.311	Overweight	NA	NA
SUB_1306	DH1375	T1	45-49	65	F	43.2615	Class III obesity	NA	NA
SUB_1307	DH1376	T1	65-69	62	F	48.6101	Class III obesity	NA	NA
SUB_1308	DH1377	T1	55-59	66	F	28.0167	Overweight	NA	NA
SUB_1309	DH1378	T1	50-54	65	F	31.7806	Class I obesity	NA	NA
SUB_1310	DH1379	T1	45-49	69	M	33.4403	Class I obesity	NA	NA
SUB_1311	DH1380	T1	45-49	65	F	38.6359	Class II obesity	NA	NA
SUB_1312	DH1381	T1	50-54	71	M	23.0103	Non-obese	NA	NA
SUB_1313	DH1382	T1	50-54	70	M	26.6853	Overweight	NA	NA
SUB_1314	DH1383	T1	50-54	64	F	35.6649	Class II obesity	NA	NA
SUB_1315	DH1384	T1	30-34	73	M	31.0275	Class I obesity	NA	NA
SUB_1316	DH1385	T1	55-59	67	F	27.2806	Overweight	NA	NA
SUB_1317	DH1386	T1	55-59	65	F	32.1799	Class I obesity	NA	NA
SUB_1318	DH1387	T1	60-64	63	F	26.781	Overweight	NA	NA
SUB_1319	DH1388	T1	45-49	65	F	29.8505	Overweight	NA	NA
SUB_1320	DH1389	T1	35-39	62	F	32.7542	Class I obesity	NA	NA
SUB_1321	DH1390	T1	70-74	65	M	25.5576	Overweight	NA	NA
SUB_1322	DH1391	T1	50-54	64	F	42.9077	Class III obesity	NA	NA
SUB_1323	DH1392	T1	70-74	60	F	26.5383	Overweight	NA	NA
SUB_1324	DH1393	T1	60-64	65	F	31.2814	Class I obesity	NA	NA
SUB_1325	DH1394	T1	65-69	66	F	27.6617	Overweight	NA	NA
SUB_1326	DH1395	T1	50-54	66	F	28.2104	Overweight	NA	NA
SUB_1327	DH1396	T1	70-74	65	F	37.8372	Class II obesity	NA	NA
SUB_1328	DH1397	T1	40-44	65	F	38.3697	Class II obesity	NA	NA
SUB_1329	DH1398	T1	35-39	60	F	52.6469	Class III obesity	NA	NA
SUB_1330	DH1399	T1	50-54	71	M	38.992	Class II obesity	NA	NA
SUB_1331	DH1400	T1	50-54	66	F	35.7633	Class II obesity	NA	NA
SUB_1332	DH1401	T1	45-49	63	F	31.7758	Class I obesity	NA	NA
SUB_1333	DH1402	T1	70-74	60	F	25.1908	Overweight	NA	NA
SUB_1334	DH1403	T1	65-69	66	F	32.7453	Class I obesity	NA	NA
SUB_1335	DH1404	T1	55-59	69	F	31.3921	Class I obesity	NA	NA
SUB_1336	DH1405	T1	50-54	67	M	30.538	Class I obesity	NA	NA
SUB_1337	DH1406	T1	55-59	69	M	29.0886	Overweight	NA	NA
SUB_1338	DH1407	T1	55-59	66	F	31.8577	Class I obesity	NA	NA
SUB_1339	DH1408	T1	40-44	58	F	25.9132	Overweight	NA	NA
SUB_1340	DH1409	T1	45-49	66	F	34.8918	Class I obesity	NA	NA
SUB_1341	DH1410	T1	60-64	65	F	54.0769	Class III obesity	NA	NA
SUB_1342	DH1411	T1	45-49	61	F	30.9086	Class I obesity	NA	NA
SUB_1343	DH1412	T1	55-59	63	F	26.2142	Overweight	NA	NA
SUB_1344	DH1413	T1	45-49	63	F	25.9662	Overweight	NA	NA
SUB_1345	DH1414	T1	65-69	62	F	31.8398	Class I obesity	NA	NA
SUB_1346	DH1415	T1	65-69	66	F	32.5252	Class I obesity	NA	NA
SUB_1347	DH1416	T1	45-49	68	M	29.3728	Overweight	NA	NA
SUB_1348	DH1417	T1	35-39	69	F	36.8977	Class II obesity	NA	NA
SUB_1349	DH1418	T1	55-59	63	F	35.3714	Class II obesity	NA	NA
SUB_1350	DH1419	T1	65-69	73	F	26.3839	Overweight	NA	NA
SUB_1351	DH1420	T1	40-44	65	F	27.9536	Overweight	NA	NA
SUB_1352	DH1421	T1	50-54	64	F	35.3903	Class II obesity	NA	NA
SUB_1353	DH1422	T1	55-59	60	F	29.9947	Overweight	NA	NA
SUB_1354	DH1423	T1	55-59	68	M	31.0755	Class I obesity	NA	NA
SUB_1355	DH1424	T1	35-39	63	F	31.9838	Class I obesity	NA	NA
SUB_1356	DH1425	T1	50-54	64	F	27.6154	Overweight	NA	NA
SUB_1357	DH1426	T1	40-44	67	F	36.0192	Class II obesity	NA	NA
SUB_1358	DH1427	T1	55-59	70	F	28.2491	Overweight	NA	NA
SUB_1359	DH1428	T1	45-49	71	M	57.4561	Class III obesity	NA	NA
SUB_1360	DH1429	T1	30-34	69	M	35.4379	Class II obesity	NA	NA
SUB_1361	DH1430	T1	50-54	63	F	29.7566	Overweight	NA	NA
SUB_1362	DH1431	T1	45-49	69	F	27.1932	Overweight	NA	NA
SUB_1363	DH1432	T1	55-59	71	M	25.6042	Overweight	NA	NA
SUB_1364	DH1433	T1	50-54	69	F	30.2699	Class I obesity	NA	NA
SUB_1365	DH1434	T1	65-69	66	F	31.0508	Class I obesity	NA	NA
SUB_1366	DH1435	T1	50-54	67	F	37.366	Class II obesity	NA	NA
SUB_1367	DH1436	T1	65-69	65	F	34.1433	Class I obesity	NA	NA
SUB_1368	DH1437	T1	40-44	53	F	64.3186	Class III obesity	NA	NA
SUB_1369	DH1438	T1	40-44	69	M	29.2363	Overweight	NA	NA
SUB_1370	DH1439	T1	55-59	58	F	43.8853	Class III obesity	NA	NA
SUB_1371	DH1440	T1	50-54	70	M	34.1457	Class I obesity	NA	NA
SUB_1372	DH1441	T1	55-59	62	F	27.725	Overweight	NA	NA
SUB_1373	DH1442	T1	30-34	63	F	31.705	Class I obesity	NA	NA
SUB_1374	DH1443	T1	60-64	67	F	32.7612	Class I obesity	NA	NA
SUB_1375	DH1444	T1	65-69	68	F	27.0619	Overweight	NA	NA
SUB_1376	DH1445	T1	30-34	63	F	32.9448	Class I obesity	NA	NA
SUB_1377	DH1446	T1	35-39	70	F	40.2001	Class III obesity	NA	NA
SUB_1378	DH1447	T1	45-49	67	F	29.755	Overweight	NA	NA
SUB_1379	DH1448	T1	50-54	64	F	56.8785	Class III obesity	NA	NA
SUB_1380	DH1449	T1	65-69	64	F	33.3479	Class I obesity	NA	NA
SUB_1381	DH1450	T1	55-59	68	F	25.3591	Overweight	NA	NA
SUB_1382	DH1451	T1	45-49	60	F	44.7967	Class III obesity	NA	NA
SUB_1383	DH1452	T1	45-49	69	F	27.7154	Overweight	NA	NA
SUB_1384	DH1453	T1	35-39	65	F	27.1217	Overweight	NA	NA
SUB_1385	DH1454	T1	35-39	67	F	27.7817	Overweight	NA	NA
SUB_1386	DH1455	T1	65-69	67	F	45.2589	Class III obesity	NA	NA
SUB_1387	DH1456	T1	30-34	63	F	24.7972	Non-obese	NA	NA
SUB_1388	DH1457	T1	45-49	69	M	29.8269	Overweight	NA	NA
SUB_1389	DH1458	T1	40-44	65	F	31.0984	Class I obesity	NA	NA
SUB_1390	DH1459	T1	65-69	69	M	32.0713	Class I obesity	NA	NA
SUB_1391	DH1460	T1	50-54	66	F	32.471	Class I obesity	NA	NA
SUB_1392	DH1461	T1	70-74	62	F	41.5143	Class III obesity	NA	NA
SUB_1393	DH1462	T1	80-84	66	F	27.4357	Overweight	NA	NA
SUB_1394	DH1463	T1	30-34	66	F	35.8278	Class II obesity	NA	NA
SUB_1395	DH1464	T1	50-54	65	F	44.9799	Class III obesity	NA	NA
SUB_1396	DH1465	T1	70-74	64	F	24.9895	Non-obese	NA	NA
SUB_1397	DH1466	T1	45-49	65	F	34.8755	Class I obesity	NA	NA
SUB_1398	DH1467	T1	25-29	68	F	41.0489	Class III obesity	NA	NA
SUB_1399	DH1468	T1	60-64	64	F	41.8436	Class III obesity	NA	NA
SUB_1400	DH1469	T1	65-69	71	M	29.0069	Overweight	NA	NA
SUB_1401	DH1470	T1	40-44	69	F	27.956	Overweight	NA	NA
SUB_1402	DH1471	T1	35-39	65	M	33.3779	Class I obesity	NA	NA
SUB_1403	DH1472	T1	40-44	67	F	33.6701	Class I obesity	NA	NA
SUB_1404	DH1473	T1	30-34	68	F	33.7665	Class I obesity	NA	NA
SUB_1405	DH1474	T1	40-44	72	M	39.0556	Class II obesity	NA	NA
SUB_1406	DH1475	T1	45-49	65	F	31.947	Class I obesity	NA	NA
SUB_1407	DH1476	T1	30-34	66	F	35.5051	Class II obesity	NA	NA
SUB_1408	DH1477	T1	70-74	69	F	33.9614	Class I obesity	NA	NA
SUB_1409	DH1478	T1	55-59	64	F	34.3262	Class I obesity	NA	NA
SUB_1410	DH1479	T1	70-74	68	F	37.4001	Class II obesity	NA	NA
SUB_1410	DH1480	T2	70-74	68	F	33.1128	NA	11.4634	Weight Loss
SUB_1411	DH1481	T1	60-64	62	F	34.9305	Class I obesity	NA	NA
SUB_1412	DH1482	T1	50-54	62	F	34.9305	Class I obesity	NA	NA
SUB_1413	DH1483	T1	55-59	74	M	33.4925	Class I obesity	NA	NA
SUB_1414	DH1484	T1	35-39	64	F	30.9794	Class I obesity	NA	NA
SUB_1415	DH1485	T1	60-64	71	F	28.5886	Overweight	NA	NA
SUB_1416	DH1486	T1	50-54	68	F	34.3594	Class I obesity	NA	NA
SUB_1417	DH1487	T1	50-54	67	F	40.0909	Class III obesity	NA	NA
SUB_1418	DH1488	T1	45-49	63	F	36.0445	Class II obesity	NA	NA
SUB_1419	DH1489	T1	35-39	62	F	28.7125	Overweight	NA	NA
SUB_1420	DH1490	T1	65-69	66	F	35.5051	Class II obesity	NA	NA
SUB_1421	DH1491	T1	70-74	67	F	28.9719	Overweight	NA	NA
SUB_1422	DH1492	T1	60-64	70	F	36.9003	Class II obesity	NA	NA
SUB_1423	DH1493	T1	30-34	67	F	28.2359	Overweight	NA	NA
SUB_1424	DH1494	T1	70-74	62	F	24.5062	Non-obese	NA	NA
SUB_1425	DH1495	T1	50-54	57	F	26.2536	Overweight	NA	NA
SUB_1426	DH1496	T1	70-74	63	F	30.3234	Class I obesity	NA	NA
SUB_1427	DH1497	T1	50-54	63	F	32.7146	Class I obesity	NA	NA
SUB_1428	DH1498	T1	50-54	62	F	34.199	Class I obesity	NA	NA
SUB_1429	DH1499	T1	45-49	69	F	35.1131	Class II obesity	NA	NA
SUB_1430	DH1500	T1	45-49	63	F	53.1368	Class III obesity	NA	NA
SUB_1431	DH1501	T1	65-69	68	F	23.4562	Non-obese	NA	NA
SUB_1432	DH1502	T1	50-54	69	F	32.0418	Class I obesity	NA	NA
SUB_1433	DH1503	T1	55-59	67	M	45.5564	Class III obesity	NA	NA
SUB_1434	DH1504	T1	45-49	60	F	29.8775	Overweight	NA	NA
SUB_1435	DH1505	T1	40-44	63	F	27.6311	Overweight	NA	NA
SUB_1436	DH1506	T1	55-59	71	F	27.4293	Overweight	NA	NA
SUB_1437	DH1507	T1	45-49	70	M	38.7367	Class II obesity	NA	NA
SUB_1438	DH1508	T1	35-39	64	F	41.5485	Class III obesity	NA	NA
SUB_1439	DH1509	T1	60-64	69	F	35.4379	Class II obesity	NA	NA
SUB_1440	DH1510	T1	40-44	64	F	26.2252	Overweight	NA	NA
SUB_1441	DH1511	T1	40-44	64	F	51.4893	Class III obesity	NA	NA
SUB_1442	DH1512	T1	30-34	72	M	31.1834	Class I obesity	NA	NA
SUB_1443	DH1513	T1	50-54	70	M	30.083	Class I obesity	NA	NA
SUB_1444	DH1514	T1	50-54	64	F	34.8411	Class I obesity	NA	NA
SUB_1445	DH1515	T1	55-59	63	F	34.5389	Class I obesity	NA	NA
SUB_1446	DH1516	T1	40-44	65	F	40.2998	Class III obesity	NA	NA
SUB_1447	DH1517	T1	55-59	69	F	31.3755	Class I obesity	NA	NA
SUB_1448	DH1518	T1	40-44	66	F	30.4375	Class I obesity	NA	NA
SUB_1449	DH1519	T1	50-54	66	F	30.6635	Class I obesity	NA	NA
SUB_1450	DH1520	T1	55-59	63	F	30.9965	Class I obesity	NA	NA
SUB_1451	DH1521	T1	45-49	60	F	29.2917	Overweight	NA	NA
SUB_1452	DH1522	T1	45-49	64	F	29.6921	Overweight	NA	NA
SUB_1453	DH1523	T1	50-54	67	M	41.2811	Class III obesity	NA	NA
SUB_1454	DH1524	T1	25-29	65	F	31.0651	Class I obesity	NA	NA
SUB_1455	DH1525	T1	50-54	64	F	26.946	Overweight	NA	NA
SUB_1456	DH1526	T1	25-29	64	F	26.8774	Overweight	NA	NA
SUB_1457	DH1527	T1	35-39	60	F	51.9439	Class III obesity	NA	NA
SUB_1458	DH1528	T1	60-64	67	F	34.1399	Class I obesity	NA	NA
SUB_1459	DH1529	T1	65-69	60	M	41.0864	Class III obesity	NA	NA
SUB_1460	DH1530	T1	65-69	61	F	25.8965	Overweight	NA	NA
SUB_1461	DH1531	T1	60-64	52	F	47.3173	Class III obesity	NA	NA
SUB_1462	DH1532	T1	50-54	50	F	33.744	Class I obesity	NA	NA
SUB_1463	DH1533	T1	45-49	73	M	31.5816	Class I obesity	NA	NA
SUB_1464	DH1534	T1	65-69	65	F	23.8105	Non-obese	NA	NA
SUB_1465	DH1535	T1	35-39	72	M	42.039	Class III obesity	NA	NA
SUB_1466	DH1536	T1	55-59	62	F	26.518	Overweight	NA	NA
SUB_1467	DH1537	T1	35-39	63	F	33.5116	Class I obesity	NA	NA
SUB_1468	DH1538	T1	30-34	62	F	25.3045	Overweight	NA	NA
SUB_1469	DH1539	T1	40-44	64	F	29.3793	Overweight	NA	NA
SUB_1470	DH1540	T1	55-59	62	F	40.5999	Class III obesity	NA	NA
SUB_1471	DH1541	T1	40-44	70	F	40.3723	Class III obesity	NA	NA
SUB_1472	DH1542	T1	50-54	63	F	35.9913	Class II obesity	NA	NA
SUB_1473	DH1543	T1	25-29	70	M	32.1371	Class I obesity	NA	NA
SUB_1474	DH1544	T1	35-39	63	F	30.9005	Class I obesity	NA	NA
SUB_1475	DH1545	T1	55-59	61	F	41.5641	Class III obesity	NA	NA
SUB_1476	DH1546	T1	30-34	72	F	24.6538	Non-obese	NA	NA
SUB_1477	DH1547	T1	55-59	60	F	32.9629	Class I obesity	NA	NA
SUB_1478	DH1548	T1	45-49	63	F	35.4245	Class II obesity	NA	NA
SUB_1479	DH1549	T1	55-59	66	F	35.9892	Class II obesity	NA	NA
SUB_1480	DH1550	T1	50-54	65	F	26.4561	Overweight	NA	NA
SUB_1481	DH1551	T1	30-34	62	F	28.8954	Overweight	NA	NA
SUB_1482	DH1552	T1	65-69	66	M	24.9623	Non-obese	NA	NA
SUB_1483	DH1553	T1	40-44	64	F	46.3403	Class III obesity	NA	NA
SUB_1484	DH1554	T1	35-39	62	F	37.9298	Class II obesity	NA	NA
SUB_1485	DH1555	T1	40-44	73	M	36.9455	Class II obesity	NA	NA
SUB_1486	DH1556	T1	60-64	69	M	29.7236	Overweight	NA	NA
SUB_1487	DH1557	T1	45-49	66	F	50.5786	Class III obesity	NA	NA
SUB_1488	DH1558	T1	50-54	61	F	24.1827	Non-obese	NA	NA
SUB_1489	DH1559	T1	65-69	68	F	24.9638	Non-obese	NA	NA
SUB_1490	DH1560	T1	60-64	72	M	27.1219	Overweight	NA	NA
SUB_1491	DH1561	T1	35-39	66	F	31.89	Class I obesity	NA	NA
SUB_1492	DH1562	T1	45-49	73	M	43.1114	Class III obesity	NA	NA
SUB_1493	DH1563	T1	30-34	62	F	29.4806	Overweight	NA	NA
SUB_1494	DH1564	T1	30-34	63	F	27.0998	Overweight	NA	NA
SUB_1495	DH1565	T1	25-29	68	F	41.8699	Class III obesity	NA	NA
SUB_1496	DH1566	T1	55-59	73	M	28.9432	Overweight	NA	NA
SUB_1497	DH1567	T1	30-34	63	F	30.1109	Class I obesity	NA	NA
SUB_1498	DH1568	T1	30-34	62	F	37.6738	Class II obesity	NA	NA
SUB_1499	DH1569	T1	65-69	60	F	43.3517	Class III obesity	NA	NA
SUB_1500	DH1570	T1	30-34	72	M	41.1982	Class III obesity	NA	NA
SUB_1501	DH1571	T1	55-59	74	M	27.8324	Overweight	NA	NA
SUB_1502	DH1572	T1	30-34	60	F	33.4706	Class I obesity	NA	NA
SUB_1503	DH1573	T1	40-44	65	F	25.724	Overweight	NA	NA
SUB_1504	DH1574	T1	45-49	59	M	48.7112	Class III obesity	NA	NA
SUB_1505	DH1575	T1	35-39	65	M	30.2831	Class I obesity	NA	NA
SUB_1506	DH1576	T1	70-74	64	F	28.0652	Overweight	NA	NA
SUB_1506	DH1577	T2	70-74	64	F	24.527	NA	12.6071	Weight Loss
SUB_1507	DH1578	T1	55-59	72	M	40.1133	Class III obesity	NA	NA
SUB_1508	DH1579	T1	50-54	77	M	30.3301	Class I obesity	NA	NA
SUB_1509	DH1580	T1	65-69	60	F	30.229	Class I obesity	NA	NA
SUB_1510	DH1581	T1	50-54	69	M	36.4715	Class II obesity	NA	NA
SUB_1511	DH1582	T1	70-74	65	F	25.4578	Overweight	NA	NA
SUB_1512	DH1583	T1	65-69	66	F	23.2397	Non-obese	NA	NA
SUB_1513	DH1584	T1	55-59	52	F	38.2178	Class II obesity	NA	NA
SUB_1514	DH1585	T1	60-64	69	F	50.2037	Class III obesity	NA	NA
SUB_1515	DH1586	T1	30-34	67	F	33.7014	Class I obesity	NA	NA
SUB_1516	DH1587	T1	80-84	70	M	33.371	Class I obesity	NA	NA
SUB_1517	DH1588	T1	65-69	63	F	26.3913	Overweight	NA	NA
SUB_1518	DH1589	T1	60-64	70	M	27.7757	Overweight	NA	NA
SUB_1519	DH1590	T1	35-39	75	M	45.6169	Class III obesity	NA	NA
SUB_1520	DH1591	T1	70-74	62	F	60.15	Class III obesity	NA	NA
SUB_1521	DH1592	T1	45-49	63	F	31.2799	Class I obesity	NA	NA
SUB_1522	DH1593	T1	60-64	60	F	27.8466	Overweight	NA	NA
SUB_1523	DH1594	T1	65-69	62	F	43.9364	Class III obesity	NA	NA
SUB_1524	DH1595	T1	30-34	65	F	32.1467	Class I obesity	NA	NA
SUB_1525	DH1596	T1	65-69	62	F	32.2787	Class I obesity	NA	NA
SUB_1526	DH1597	T1	55-59	64	F	39.2348	Class II obesity	NA	NA
SUB_1527	DH1598	T1	65-69	50	F	55.7338	Class III obesity	NA	NA
SUB_1528	DH1599	T1	65-69	61	F	35.1119	Class II obesity	NA	NA
SUB_1529	DH1600	T1	45-49	66	F	27.4357	Overweight	NA	NA
SUB_1530	DH1601	T1	40-44	69	M	27.398	Overweight	NA	NA
SUB_1531	DH1602	T1	70-74	64	F	33.1248	Class I obesity	NA	NA
SUB_1532	DH1603	T1	60-64	72	M	28.103	Overweight	NA	NA
SUB_1533	DH1604	T1	35-39	62	F	26.8106	Overweight	NA	NA
SUB_1534	DH1605	T1	55-59	65	F	37.4379	Class II obesity	NA	NA
SUB_1535	DH1606	T1	65-69	62	F	30.1756	Class I obesity	NA	NA
SUB_1536	DH1607	T1	45-49	59	F	30.0305	Class I obesity	NA	NA
SUB_1537	DH1608	T1	70-74	60	F	31.2054	Class I obesity	NA	NA
SUB_1538	DH1609	T1	70-74	66	F	32.2128	Class I obesity	NA	NA
SUB_1539	DH1610	T1	55-59	62	F	24.3782	Non-obese	NA	NA
SUB_1540	DH1611	T1	60-64	69	F	24.6434	Non-obese	NA	NA
SUB_1541	DH1612	T1	70-74	64	F	39.4751	Class II obesity	NA	NA
SUB_1542	DH1613	T1	65-69	72	M	31.1631	Class I obesity	NA	NA
SUB_1543	DH1614	T1	35-39	63	F	20.5108	Non-obese	NA	NA
SUB_1544	DH1615	T1	45-49	70	M	29.2678	Overweight	NA	NA
SUB_1545	DH1616	T1	70-74	63	F	39.1893	Class II obesity	NA	NA
SUB_1546	DH1617	T1	70-74	68	F	32.9911	Class I obesity	NA	NA
SUB_1547	DH1618	T1	65-69	61	F	33.6291	Class I obesity	NA	NA
SUB_1548	DH1619	T1	35-39	68	F	33.0367	Class I obesity	NA	NA
SUB_1549	DH1620	T1	30-34	65	F	18.303	Non-obese	NA	NA
SUB_1550	DH1621	T1	35-39	63	F	30.0754	Class I obesity	NA	NA
SUB_1551	DH1622	T1	50-54	71	M	28.5886	Overweight	NA	NA
SUB_1552	DH1623	T1	45-49	66	F	31.0831	Class I obesity	NA	NA
SUB_1553	DH1624	T1	65-69	66	F	29.5015	Overweight	NA	NA
SUB_1554	DH1625	T1	60-64	64	F	35.8022	Class II obesity	NA	NA
SUB_1555	DH1626	T1	40-44	73	M	22.4527	Non-obese	NA	NA
SUB_1556	DH1627	T1	25-29	63	F	25.7359	Overweight	NA	NA
SUB_1557	DH1628	T1	30-34	65	M	35.0252	Class II obesity	NA	NA
SUB_1558	DH1629	T1	40-44	62	F	33.7235	Class I obesity	NA	NA
SUB_1559	DH1630	T1	70-74	69	M	23.9797	Non-obese	NA	NA
SUB_1560	DH1631	T1	40-44	64	F	33.468	Class I obesity	NA	NA
SUB_1561	DH1632	T1	75-79	61	F	30.7952	Class I obesity	NA	NA
SUB_1562	DH1633	T1	35-39	67	F	36.4577	Class II obesity	NA	NA
SUB_1563	DH1634	T1	45-49	68	F	33.4472	Class I obesity	NA	NA
SUB_1564	DH1635	T1	60-64	66	F	34.4722	Class I obesity	NA	NA
SUB_1565	DH1636	T1	55-59	62	F	26.8106	Overweight	NA	NA
SUB_1566	DH1637	T1	70-74	70	M	26.9722	Overweight	NA	NA
SUB_1567	DH1638	T1	55-59	70	M	29.4112	Overweight	NA	NA
SUB_1568	DH1639	T1	65-69	66	F	31.5349	Class I obesity	NA	NA
SUB_1569	DH1640	T1	55-59	65	F	41.1817	Class III obesity	NA	NA
SUB_1570	DH1641	T1	50-54	69	F	23.6253	Non-obese	NA	NA
SUB_1571	DH1642	T1	50-54	56	F	57.1636	Class III obesity	NA	NA
SUB_1572	DH1643	T1	50-54	64	F	30.0354	Class I obesity	NA	NA
SUB_1573	DH1644	T1	60-64	63	F	27.2837	Overweight	NA	NA
SUB_1574	DH1645	T1	35-39	67	F	35.7059	Class II obesity	NA	NA
SUB_1575	DH1646	T1	50-54	55	F	43.2258	Class III obesity	NA	NA
SUB_1576	DH1647	T1	55-59	70	F	31.2763	Class I obesity	NA	NA
SUB_1577	DH1648	T1	50-54	63	F	27.8791	Overweight	NA	NA
SUB_1578	DH1649	T1	50-54	64	F	29.3489	Overweight	NA	NA
SUB_1579	DH1650	T1	35-39	54	F	41.4664	Class III obesity	NA	NA
SUB_1580	DH1651	T1	60-64	67	F	56.5814	Class III obesity	NA	NA
SUB_1581	DH1652	T1	60-64	70	F	37.2183	Class II obesity	NA	NA
SUB_1582	DH1653	T1	50-54	63	F	25.6828	Overweight	NA	NA
SUB_1583	DH1654	T1	30-34	70	M	25.1071	Overweight	NA	NA
SUB_1584	DH1655	T1	30-34	72	M	34.9093	Class I obesity	NA	NA
SUB_1585	DH1656	T1	60-64	67	F	28.1889	Overweight	NA	NA
SUB_1586	DH1657	T1	70-74	60	F	30.2681	Class I obesity	NA	NA
SUB_1587	DH1658	T1	55-59	69	M	36.9145	Class II obesity	NA	NA
SUB_1588	DH1659	T1	40-44	61	F	43.2644	Class III obesity	NA	NA
SUB_1589	DH1660	T1	35-39	73	M	44.1931	Class III obesity	NA	NA
SUB_1590	DH1661	T1	65-69	55	F	52.7076	Class III obesity	NA	NA
SUB_1591	DH1662	T1	45-49	67	F	31.8378	Class I obesity	NA	NA
SUB_1592	DH1663	T1	35-39	62	F	26.518	Overweight	NA	NA
SUB_1593	DH1664	T1	35-39	68	F	25.4503	Overweight	NA	NA
SUB_1594	DH1665	T1	45-49	76	M	35.2961	Class II obesity	NA	NA
SUB_1595	DH1666	T1	55-59	65	F	33.7107	Class I obesity	NA	NA
SUB_1596	DH1667	T1	55-59	50	F	33.4628	Class I obesity	NA	NA
SUB_1597	DH1668	T1	50-54	64	F	30.4816	Class I obesity	NA	NA
SUB_1598	DH1669	T1	30-34	66	F	26.0155	Overweight	NA	NA
SUB_1599	DH1670	T1	30-34	65	F	27.6541	Overweight	NA	NA
SUB_1600	DH1671	T1	30-34	65	F	37.937	Class II obesity	NA	NA
SUB_1601	DH1672	T1	55-59	64	F	32.9188	Class I obesity	NA	NA
SUB_1602	DH1673	T1	40-44	67	F	48.5476	Class III obesity	NA	NA
SUB_1603	DH1674	T1	50-54	71	F	28.9512	Overweight	NA	NA
SUB_1604	DH1675	T1	55-59	66	F	32.0837	Class I obesity	NA	NA
SUB_1605	DH1676	T1	40-44	66	F	23.8852	Non-obese	NA	NA
SUB_1606	DH1677	T1	40-44	63	F	45.3434	Class III obesity	NA	NA
SUB_1607	DH1678	T1	50-54	66	F	30.5021	Class I obesity	NA	NA
SUB_1608	DH1679	T1	50-54	62	F	29.4258	Overweight	NA	NA
SUB_1609	DH1680	T1	50-54	65	F	22.6624	Non-obese	NA	NA
SUB_1610	DH1681	T1	45-49	72	M	30.1324	Class I obesity	NA	NA
SUB_1611	DH1682	T1	30-34	64	F	34.6008	Class I obesity	NA	NA
SUB_1612	DH1683	T1	65-69	66	F	24.715	Non-obese	NA	NA
SUB_1613	DH1684	T1	50-54	60	F	41.0083	Class III obesity	NA	NA
SUB_1614	DH1685	T1	40-44	68	F	28.5822	Overweight	NA	NA
SUB_1615	DH1686	T1	45-49	65	F	39.6009	Class II obesity	NA	NA
SUB_1616	DH1687	T1	50-54	68	F	35.6669	Class II obesity	NA	NA
SUB_1617	DH1688	T1	70-74	62	F	31.09	Class I obesity	NA	NA
SUB_1618	DH1689	T1	65-69	65	F	41.0652	Class III obesity	NA	NA
SUB_1619	DH1690	T1	55-59	66	M	43.5744	Class III obesity	NA	NA
SUB_1620	DH1691	T1	55-59	44	F	71.8977	Class III obesity	NA	NA
SUB_1621	DH1692	T1	50-54	72	M	26.4845	Overweight	NA	NA
SUB_1622	DH1693	T1	65-69	64	F	38.7199	Class II obesity	NA	NA
SUB_1623	DH1694	T1	35-39	63	F	31.705	Class I obesity	NA	NA
SUB_1624	DH1695	T1	70-74	61	F	26.9411	Overweight	NA	NA
SUB_1625	DH1696	T1	55-59	53	F	40.5683	Class III obesity	NA	NA
SUB_1626	DH1697	T1	60-64	69	F	32.5962	Class I obesity	NA	NA
SUB_1627	DH1698	T1	45-49	65	F	30.4162	Class I obesity	NA	NA
SUB_1628	DH1699	T1	45-49	63	F	36.133	Class II obesity	NA	NA
SUB_1629	DH1700	T1	70-74	65	F	29.1183	Overweight	NA	NA
SUB_1630	DH1701	T1	65-69	72	M	31.4925	Class I obesity	NA	NA
SUB_1631	DH1702	T1	55-59	61	F	34.007	Class I obesity	NA	NA
SUB_1632	DH1703	T1	40-44	60	F	23.902	Non-obese	NA	NA
SUB_1633	DH1704	T1	35-39	71	F	48.8175	Class III obesity	NA	NA
SUB_1634	DH1705	T1	60-64	52	F	63.1764	Class III obesity	NA	NA
SUB_1635	DH1706	T1	40-44	69	F	28.6161	Overweight	NA	NA
SUB_1636	DH1707	T1	55-59	67	F	35.6746	Class II obesity	NA	NA
SUB_1636	DH1708	T2	55-59	67	F	26.341	NA	26.1633	Weight Loss
SUB_1637	DH1709	T1	30-34	67	F	33.1063	Class I obesity	NA	NA
SUB_1638	DH1710	T1	70-74	62	F	27.9261	Overweight	NA	NA
SUB_1639	DH1711	T1	55-59	72	M	30.9732	Class I obesity	NA	NA
SUB_1640	DH1712	T1	35-39	71	M	33.86	Class I obesity	NA	NA
SUB_1641	DH1713	T1	50-54	72	M	32.438	Class I obesity	NA	NA
SUB_1642	DH1714	T1	55-59	65	F	35.6741	Class II obesity	NA	NA
SUB_1643	DH1715	T1	40-44	68	M	28.4758	Overweight	NA	NA
SUB_1644	DH1716	T1	65-69	60	F	26.0696	Overweight	NA	NA
SUB_1645	DH1717	T1	35-39	68	F	30.8019	Class I obesity	NA	NA
SUB_1646	DH1718	T1	45-49	72	F	34.1736	Class I obesity	NA	NA
SUB_1646	DH1719	T2	45-49	72	F	34.1736	NA	0	Weight Gain
SUB_1647	DH1720	T1	50-54	63	F	27.5672	Overweight	NA	NA
SUB_1648	DH1721	T1	50-54	67	F	38.3578	Class II obesity	NA	NA
SUB_1649	DH1722	T1	40-44	67	F	35.5493	Class II obesity	NA	NA
SUB_1650	DH1723	T1	55-59	63	F	30.1184	Class I obesity	NA	NA
SUB_1651	DH1724	T1	60-64	65	F	27.5876	Overweight	NA	NA
SUB_1652	DH1725	T1	45-49	72	F	47.4362	Class III obesity	NA	NA
SUB_1653	DH1726	T1	65-69	72	M	27.1219	Overweight	NA	NA
SUB_1654	DH1727	T1	60-64	66	F	21.9163	Non-obese	NA	NA
SUB_1655	DH1728	T1	80-84	66	F	26.8547	Overweight	NA	NA
SUB_1656	DH1729	T1	40-44	68	F	38.89	Class II obesity	NA	NA
SUB_1657	DH1730	T1	35-39	62	F	32.736	Class I obesity	NA	NA
SUB_1658	DH1731	T1	45-49	69	M	30.0041	Class I obesity	NA	NA
SUB_1659	DH1732	T1	55-59	59	F	26.5175	Overweight	NA	NA
SUB_1660	DH1733	T1	60-64	69	M	34.4782	Class I obesity	NA	NA
SUB_1661	DH1734	T1	60-64	72	M	28.2549	Overweight	NA	NA
SUB_1662	DH1735	T1	55-59	68	M	26.3017	Overweight	NA	NA
SUB_1663	DH1736	T1	60-64	66	F	33.8912	Class I obesity	NA	NA
SUB_1664	DH1737	T1	40-44	62	F	30.4682	Class I obesity	NA	NA
SUB_1665	DH1738	T1	55-59	66	F	23.7722	Non-obese	NA	NA
SUB_1666	DH1739	T1	70-74	70	M	29.9851	Overweight	NA	NA
SUB_1667	DH1740	T1	40-44	70	F	32.0798	Class I obesity	NA	NA
SUB_1668	DH1741	T1	40-44	62	F	26.2985	Overweight	NA	NA
SUB_1669	DH1742	T1	30-34	71	M	31.3777	Class I obesity	NA	NA
SUB_1670	DH1743	T1	45-49	61	F	25.1652	Overweight	NA	NA
SUB_1671	DH1744	T1	50-54	67	F	32.1969	Class I obesity	NA	NA
SUB_1672	DH1745	T1	30-34	77	M	50.3921	Class III obesity	NA	NA
SUB_1673	DH1746	T1	30-34	63	F	40.1714	Class III obesity	NA	NA
SUB_1674	DH1747	T1	55-59	71	M	24.6838	Non-obese	NA	NA
SUB_1675	DH1748	T1	45-49	64	F	44.4492	Class III obesity	NA	NA
SUB_1676	DH1749	T1	65-69	71	M	25.7994	Overweight	NA	NA
SUB_1677	DH1750	T1	70-74	62	F	35.6255	Class II obesity	NA	NA
SUB_1678	DH1751	T1	25-29	69	F	24.9542	Non-obese	NA	NA
SUB_1679	DH1752	T1	45-49	56	F	55.7961	Class III obesity	NA	NA
SUB_1680	DH1753	T1	40-44	68	F	36.0318	Class II obesity	NA	NA
SUB_1681	DH1754	T1	60-64	66	M	28.5306	Overweight	NA	NA
SUB_1682	DH1755	T1	40-44	63	F	40.9153	Class III obesity	NA	NA
SUB_1683	DH1756	T1	35-39	74	M	27.3061	Overweight	NA	NA
SUB_1684	DH1757	T1	70-74	64	F	24.0283	Non-obese	NA	NA
SUB_1685	DH1758	T1	50-54	67	F	31.274	Class I obesity	NA	NA
SUB_1686	DH1759	T1	30-34	69	M	23.4776	Non-obese	NA	NA
SUB_1687	DH1760	T1	50-54	62	F	35.1045	Class II obesity	NA	NA
SUB_1688	DH1761	T1	60-64	68	M	48.5049	Class III obesity	NA	NA
SUB_1689	DH1762	T1	55-59	70	F	52.9115	Class III obesity	NA	NA
SUB_1690	DH1763	T1	65-69	74	M	29.5784	Overweight	NA	NA
SUB_1691	DH1764	T1	70-74	78	M	26.8998	Overweight	NA	NA
SUB_1692	DH1765	T1	75-79	75	M	25.4705	Overweight	NA	NA
SUB_1693	DH1766	T1	55-59	69	F	48.2251	Class III obesity	NA	NA
SUB_1694	DH1767	T1	65-69	63	F	35.4245	Class II obesity	NA	NA
SUB_1695	DH1768	T1	65-69	65	F	29.1516	Overweight	NA	NA
SUB_1696	DH1769	T1	60-64	65	F	43.3281	Class III obesity	NA	NA
SUB_1697	DH1770	T1	30-34	64	F	29.7093	Overweight	NA	NA
SUB_1698	DH1771	T1	50-54	67	F	30.0055	Class I obesity	NA	NA
SUB_1699	DH1772	T1	45-49	72	M	33.2108	Class I obesity	NA	NA
SUB_1700	DH1773	T1	55-59	68	F	41.8394	Class III obesity	NA	NA
SUB_1701	DH1774	T1	35-39	62	M	31.0534	Class I obesity	NA	NA
SUB_1702	DH1775	T1	35-39	63	F	25.2223	Overweight	NA	NA
SUB_1703	DH1776	T1	50-54	64	F	35.7679	Class II obesity	NA	NA
SUB_1704	DH1777	T1	30-34	61	F	37.7855	Class II obesity	NA	NA
SUB_1705	DH1778	T1	45-49	63	F	31.2444	Class I obesity	NA	NA
SUB_1706	DH1779	T1	35-39	60	F	38.7236	Class II obesity	NA	NA
SUB_1707	DH1780	T1	55-59	74	M	30.8108	Class I obesity	NA	NA
SUB_1708	DH1781	T1	45-49	69	F	26.3416	Overweight	NA	NA
SUB_1709	DH1782	T1	65-69	63	F	27.95	Overweight	NA	NA
SUB_1710	DH1783	T1	50-54	66	F	23.7077	Non-obese	NA	NA
SUB_1711	DH1784	T1	65-69	67	F	27.2806	Overweight	NA	NA
SUB_1712	DH1785	T1	65-69	64	F	35.6306	Class II obesity	NA	NA
SUB_1713	DH1786	T1	35-39	67	F	27.5625	Overweight	NA	NA
SUB_1714	DH1787	T1	70-74	53	F	36.514	Class II obesity	NA	NA
SUB_1715	DH1788	T1	30-34	71	M	32.3539	Class I obesity	NA	NA
SUB_1716	DH1789	T1	30-34	68	M	30.589	Class I obesity	NA	NA
SUB_1717	DH1790	T1	35-39	72	M	34.9873	Class I obesity	NA	NA
SUB_1718	DH1791	T1	40-44	72	M	28.3966	Overweight	NA	NA
SUB_1719	DH1792	T1	60-64	65	F	30.8155	Class I obesity	NA	NA
SUB_1720	DH1793	T1	35-39	66	M	34.6981	Class I obesity	NA	NA
SUB_1721	DH1794	T1	35-39	72	M	24.4097	Non-obese	NA	NA
SUB_1722	DH1795	T1	30-34	74	M	37.2297	Class II obesity	NA	NA
SUB_1723	DH1796	T1	45-49	63	F	28.6939	Overweight	NA	NA
SUB_1724	DH1797	T1	45-49	72	M	27.8	Overweight	NA	NA
SUB_1725	DH1798	T1	50-54	69	F	18.6049	Non-obese	NA	NA
SUB_1726	DH1799	T1	45-49	69	M	47.162	Class III obesity	NA	NA
SUB_1726	DH1800	T2	45-49	69	M	48.6681	NA	-3.19349	Weight Gain
SUB_1727	DH1801	T1	50-54	68	F	34.7932	Class I obesity	NA	NA
SUB_1728	DH1802	T1	55-59	72	M	25.3319	Overweight	NA	NA
SUB_1729	DH1803	T1	55-59	66	F	27.3712	Overweight	NA	NA
SUB_1730	DH1804	T1	25-29	61	F	27.6212	Overweight	NA	NA
SUB_1731	DH1805	T1	55-59	62	F	29.883	Overweight	NA	NA
SUB_1732	DH1806	T1	30-34	65	F	40.9321	Class III obesity	NA	NA
SUB_1733	DH1807	T1	40-44	68	F	35.0436	Class II obesity	NA	NA
SUB_1734	DH1808	T1	45-49	71	M	33.6787	Class I obesity	NA	NA
SUB_1735	DH1809	T1	40-44	69	F	24.3636	Non-obese	NA	NA
SUB_1736	DH1810	T1	65-69	63	F	23.3802	Non-obese	NA	NA
SUB_1737	DH1811	T1	50-54	67	F	29.4417	Overweight	NA	NA
SUB_1738	DH1812	T1	50-54	64	F	21.8829	Non-obese	NA	NA
SUB_1739	DH1813	T1	65-69	70	M	24.6767	Non-obese	NA	NA
SUB_1740	DH1814	T1	35-39	75	M	28.7449	Overweight	NA	NA
SUB_1741	DH1815	T1	35-39	58	F	28.6717	Overweight	NA	NA
SUB_1741	DH1816	T2	35-39	58	F	29.3404	NA	-2.33236	Weight Gain
SUB_1742	DH1817	T1	60-64	65	F	50.6659	Class III obesity	NA	NA
SUB_1743	DH1818	T1	25-29	73	M	23.6136	Non-obese	NA	NA
SUB_1744	DH1819	T1	55-59	69	M	21.5876	Non-obese	NA	NA
SUB_1745	DH1820	T1	55-59	66	F	24.0305	Non-obese	NA	NA
SUB_1746	DH1821	T1	50-54	67	F	21.6115	Non-obese	NA	NA
SUB_1747	DH1822	T1	60-64	63	F	30.9965	Class I obesity	NA	NA
SUB_1748	DH1823	T1	30-34	64	F	45.6881	Class III obesity	NA	NA
SUB_1749	DH1824	T1	35-39	77	M	30.4724	Class I obesity	NA	NA
SUB_1750	DH1825	T1	30-34	67	F	46.3238	Class III obesity	NA	NA
SUB_1751	DH1826	T1	45-49	69	F	31.3626	Class I obesity	NA	NA
SUB_1752	DH1827	T1	50-54	72	M	27.366	Overweight	NA	NA
SUB_1753	DH1828	T1	55-59	60	F	54.9512	Class III obesity	NA	NA
SUB_1754	DH1829	T1	35-39	68	F	40.8664	Class III obesity	NA	NA
SUB_1755	DH1830	T1	60-64	66	F	31.0185	Class I obesity	NA	NA
SUB_1756	DH1831	T1	55-59	70	M	32.5389	Class I obesity	NA	NA
SUB_1757	DH1832	T1	55-59	65	F	64.7259	Class III obesity	NA	NA
SUB_1758	DH1833	T1	40-44	68	M	28.5518	Overweight	NA	NA
SUB_1759	DH1834	T1	50-54	68	F	28.1261	Overweight	NA	NA
SUB_1760	DH1835	T1	50-54	60	F	20.6994	Non-obese	NA	NA
SUB_1761	DH1836	T1	70-74	61	F	24.1827	Non-obese	NA	NA
SUB_1762	DH1837	T1	40-44	67	F	36.0191	Class II obesity	NA	NA
SUB_1763	DH1838	T1	70-74	66	F	35.5051	Class II obesity	NA	NA
SUB_1764	DH1839	T1	30-34	70	M	24.6767	Non-obese	NA	NA
SUB_1765	DH1840	T1	60-64	62	F	27.1398	Overweight	NA	NA
SUB_1766	DH1841	T1	60-64	66	M	30.6635	Class I obesity	NA	NA
SUB_1767	DH1842	T1	30-34	64	F	31.4531	Class I obesity	NA	NA
SUB_1768	DH1843	T1	45-49	74	M	34.0203	Class I obesity	NA	NA
SUB_1769	DH1844	T1	30-34	66	F	52.1924	Class III obesity	NA	NA
SUB_1770	DH1845	T1	30-34	60	F	38.7822	Class II obesity	NA	NA
SUB_1771	DH1846	T1	50-54	72	M	27.1219	Overweight	NA	NA
SUB_1772	DH1847	T1	60-64	69	F	27.9074	Overweight	NA	NA
SUB_1773	DH1848	T1	25-29	63	F	33.0511	Class I obesity	NA	NA
SUB_1774	DH1849	T1	35-39	62	F	32.9188	Class I obesity	NA	NA
SUB_1775	DH1850	T1	35-39	61	F	48.8189	Class III obesity	NA	NA
SUB_1776	DH1851	T1	55-59	71	M	28.4212	Overweight	NA	NA
SUB_1777	DH1852	T1	50-54	72	M	41.1439	Class III obesity	NA	NA
SUB_1778	DH1853	T1	45-49	70	M	25.1358	Overweight	NA	NA
SUB_1778	DH1854	T2	45-49	70	M	25.8449	NA	-2.82074	Weight Gain
SUB_1779	DH1855	T1	65-69	72	M	23.7588	Non-obese	NA	NA
SUB_1780	DH1856	T1	55-59	74	F	33.8662	Class I obesity	NA	NA
SUB_1781	DH1857	T1	35-39	67	F	22.7077	Non-obese	NA	NA
SUB_1782	DH1858	T1	65-69	64	F	40.2303	Class III obesity	NA	NA
SUB_1783	DH1859	T1	60-64	67	F	36.9275	Class II obesity	NA	NA
SUB_1784	DH1860	T1	65-69	64	F	24.8178	Non-obese	NA	NA
SUB_1785	DH1861	T1	35-39	72	M	30.1867	Class I obesity	NA	NA
SUB_1786	DH1862	T1	55-59	67	F	21.8934	Non-obese	NA	NA
SUB_1787	DH1863	T1	25-29	66	F	26.0478	Overweight	NA	NA
SUB_1788	DH1864	T1	30-34	70	M	35.3796	Class II obesity	NA	NA
SUB_1789	DH1865	T1	40-44	62	F	33.4675	Class I obesity	NA	NA
SUB_1790	DH1866	T1	50-54	66	M	34.9084	Class I obesity	NA	NA
SUB_1791	DH1867	T1	40-44	65	F	29.7173	Overweight	NA	NA
SUB_1792	DH1868	T1	30-34	68	F	32.231	Class I obesity	NA	NA
SUB_1793	DH1869	T1	35-39	77	F	34.5749	Class I obesity	NA	NA
SUB_1794	DH1870	T1	45-49	70	M	25.6523	Overweight	NA	NA
SUB_1795	DH1871	T1	25-29	64	F	21.9001	Non-obese	NA	NA
SUB_1796	DH1872	T1	50-54	65	F	50.1002	Class III obesity	NA	NA
SUB_1797	DH1873	T1	35-39	69	F	39.218	Class II obesity	NA	NA
SUB_1798	DH1874	T1	45-49	69	F	48.7567	Class III obesity	NA	NA
SUB_1799	DH1875	T1	45-49	65	F	35.1417	Class II obesity	NA	NA
SUB_1800	DH1876	T1	60-64	60	F	42.8186	Class III obesity	NA	NA
SUB_1801	DH1877	T1	60-64	66	F	46.1888	Class III obesity	NA	NA
SUB_1802	DH1878	T1	40-44	59	F	25.9308	Overweight	NA	NA
SUB_1803	DH1879	T1	45-49	67	F	57.7873	Class III obesity	NA	NA
SUB_1804	DH1880	T1	75-79	65	F	30.516	Class I obesity	NA	NA
SUB_1805	DH1881	T1	45-49	66	F	41.9605	Class III obesity	NA	NA
SUB_1806	DH1882	T1	60-64	65	F	28.7856	Overweight	NA	NA
SUB_1807	DH1883	T1	60-64	66	F	39.8948	Class II obesity	NA	NA
SUB_1808	DH1884	T1	55-59	66	F	40.508	Class III obesity	NA	NA
SUB_1809	DH1885	T1	20-24	65	F	42.2632	Class III obesity	NA	NA
SUB_1810	DH1886	T1	60-64	62	F	38.0395	Class II obesity	NA	NA
SUB_1811	DH1887	T1	30-34	62	F	34.4185	Class I obesity	NA	NA
SUB_1812	DH1888	T1	60-64	72	M	25.5353	Overweight	NA	NA
SUB_1813	DH1889	T1	50-54	70	F	43.0408	Class III obesity	NA	NA
SUB_1814	DH1890	T1	35-39	69	M	46.5123	Class III obesity	NA	NA
SUB_1815	DH1891	T1	55-59	66	F	27.1129	Overweight	NA	NA
SUB_1816	DH1892	T1	45-49	71	F	38.992	Class II obesity	NA	NA
SUB_1817	DH1893	T1	45-49	67	M	27.5312	Overweight	NA	NA
SUB_1818	DH1894	T1	60-64	62	F	42.2156	Class III obesity	NA	NA
SUB_1819	DH1895	T1	60-64	72	M	34.0651	Class I obesity	NA	NA
SUB_1820	DH1896	T1	70-74	63	F	38.6096	Class II obesity	NA	NA
SUB_1821	DH1897	T1	35-39	65	M	34.1101	Class I obesity	NA	NA
SUB_1822	DH1898	T1	60-64	63	F	36.8862	Class II obesity	NA	NA
SUB_1823	DH1899	T1	70-74	67	F	34.641	Class I obesity	NA	NA
SUB_1824	DH1900	T1	55-59	65	F	31.0818	Class I obesity	NA	NA
SUB_1825	DH1901	T1	70-74	64	F	33.1248	Class I obesity	NA	NA
SUB_1826	DH1902	T1	40-44	60	F	46.2808	Class III obesity	NA	NA
SUB_1827	DH1903	T1	70-74	60	F	26.9874	Overweight	NA	NA
SUB_1827	DH1904	T2	70-74	60	F	25.7376	NA	4.63097	Weight Loss
SUB_1828	DH1905	T1	30-34	63	F	30.7839	Class I obesity	NA	NA
SUB_1829	DH1906	T1	70-74	65	M	31.6142	Class I obesity	NA	NA
SUB_1830	DH1907	T1	35-39	62	F	27.03	Overweight	NA	NA
SUB_1831	DH1908	T1	60-64	64	F	39.8527	Class II obesity	NA	NA
SUB_1832	DH1909	T1	35-39	65	F	29.9836	Overweight	NA	NA
SUB_1833	DH1910	T1	30-34	52	F	57.1967	Class III obesity	NA	NA
SUB_1834	DH1911	T1	65-69	72	M	23.721	Non-obese	NA	NA
SUB_1835	DH1912	T1	35-39	61	F	29.1477	Overweight	NA	NA
SUB_1836	DH1913	T1	45-49	64	F	50.6998	Class III obesity	NA	NA
SUB_1837	DH1914	T1	50-54	61	F	43.34	Class III obesity	NA	NA
SUB_1838	DH1915	T1	60-64	64	F	26.7058	Overweight	NA	NA
SUB_1839	DH1916	T1	60-64	60	F	27.9638	Overweight	NA	NA
SUB_1840	DH1917	T1	35-39	68	F	32.383	Class I obesity	NA	NA
SUB_1841	DH1918	T1	65-69	65	F	24.2265	Non-obese	NA	NA
SUB_1842	DH1919	T1	60-64	69	M	30.6538	Class I obesity	NA	NA
SUB_1843	DH1920	T1	40-44	69	M	32.3666	Class I obesity	NA	NA
SUB_1844	DH1921	T1	50-54	61	F	45.8905	Class III obesity	NA	NA
SUB_1845	DH1922	T1	40-44	64	F	33.5195	Class I obesity	NA	NA
SUB_1846	DH1923	T1	50-54	63	F	41.9781	Class III obesity	NA	NA
SUB_1847	DH1924	T1	70-74	63	F	31.9175	Class I obesity	NA	NA
SUB_1848	DH1925	T1	50-54	56	F	33.4015	Class I obesity	NA	NA
SUB_1849	DH1926	T1	50-54	69	F	30.5947	Class I obesity	NA	NA
SUB_1850	DH1927	T1	55-59	65	F	35.0086	Class II obesity	NA	NA
SUB_1851	DH1928	T1	40-44	63	F	37.9397	Class II obesity	NA	NA
SUB_1852	DH1929	T1	60-64	60	F	32.1232	Class I obesity	NA	NA
SUB_1853	DH1930	T1	55-59	67	F	19.1058	Non-obese	NA	NA
SUB_1854	DH1931	T1	45-49	70	M	42.3235	Class III obesity	NA	NA
SUB_1855	DH1932	T1	40-44	63	F	32.5374	Class I obesity	NA	NA
SUB_1856	DH1933	T1	60-64	66	F	33.8912	Class I obesity	NA	NA
SUB_1857	DH1934	T1	50-54	63	F	29.5086	Overweight	NA	NA
SUB_1858	DH1935	T1	65-69	67	F	27.5938	Overweight	NA	NA
SUB_1859	DH1936	T1	30-34	63	F	31.1736	Class I obesity	NA	NA
SUB_1860	DH1937	T1	30-34	67	F	26.294	Overweight	NA	NA
SUB_1861	DH1938	T1	45-49	66	F	32.5678	Class I obesity	NA	NA
SUB_1862	DH1939	T1	85-89	67	M	32.3859	Class I obesity	NA	NA
SUB_1863	DH1940	T1	70-74	65	F	32.313	Class I obesity	NA	NA
SUB_1864	DH1941	T1	55-59	64	F	26.787	Overweight	NA	NA
SUB_1865	DH1942	T1	30-34	64	F	21.5912	Non-obese	NA	NA
SUB_1866	DH1943	T1	30-34	61	F	41.1862	Class III obesity	NA	NA
SUB_1867	DH1944	T1	35-39	63	F	38.967	Class II obesity	NA	NA
SUB_1868	DH1945	T1	75-79	70	M	28.493	Overweight	NA	NA
SUB_1869	DH1946	T1	50-54	66	F	29.6951	Overweight	NA	NA
SUB_1870	DH1947	T1	55-59	65	F	29.3513	Overweight	NA	NA
SUB_1871	DH1948	T1	40-44	62	F	37.3995	Class II obesity	NA	NA
SUB_1872	DH1949	T1	35-39	69	F	32.9868	Class I obesity	NA	NA
SUB_1873	DH1950	T1	55-59	67	F	29.1442	Overweight	NA	NA
SUB_1874	DH1951	T1	35-39	68	F	31.4708	Class I obesity	NA	NA
SUB_1875	DH1952	T1	70-74	66	F	24.6599	Non-obese	NA	NA
SUB_1876	DH1953	T1	55-59	66	F	36.7029	Class II obesity	NA	NA
SUB_1877	DH1954	T1	40-44	69	M	41.61	Class III obesity	NA	NA
SUB_1878	DH1955	T1	35-39	62	F	38.3322	Class II obesity	NA	NA
SUB_1879	DH1956	T1	50-54	60	F	37.6886	Class II obesity	NA	NA
SUB_1880	DH1957	T1	65-69	67	F	25.1038	Overweight	NA	NA
SUB_1881	DH1958	T1	40-44	67	F	33.6388	Class I obesity	NA	NA
SUB_1882	DH1959	T1	50-54	72	M	35.9908	Class II obesity	NA	NA
SUB_1883	DH1960	T1	55-59	64	F	33.6301	Class I obesity	NA	NA
SUB_1884	DH1961	T1	50-54	58	F	36.571	Class II obesity	NA	NA
SUB_1885	DH1962	T1	50-54	64	F	43.7487	Class III obesity	NA	NA
SUB_1886	DH1963	T1	65-69	66	F	27.1129	Overweight	NA	NA
SUB_1887	DH1964	T1	35-39	65	F	36.4395	Class II obesity	NA	NA
SUB_1888	DH1965	T1	40-44	71	F	29.8158	Overweight	NA	NA
SUB_1889	DH1966	T1	55-59	61	F	42.5087	Class III obesity	NA	NA
SUB_1890	DH1967	T1	45-49	67	M	35.8312	Class II obesity	NA	NA
SUB_1891	DH1968	T1	45-49	72	M	36.6146	Class II obesity	NA	NA
SUB_1892	DH1969	T1	60-64	70	F	41.5918	Class III obesity	NA	NA
SUB_1893	DH1970	T1	65-69	68	F	35.1196	Class II obesity	NA	NA
SUB_1894	DH1971	T1	50-54	64	F	31.7517	Class I obesity	NA	NA
SUB_1895	DH1972	T1	50-54	62	F	35.1134	Class II obesity	NA	NA
SUB_1896	DH1973	T1	60-64	63	F	39.2504	Class II obesity	NA	NA
SUB_1897	DH1974	T1	40-44	65	F	28.2864	Overweight	NA	NA
SUB_1898	DH1975	T1	65-69	65	F	24.1266	Non-obese	NA	NA
SUB_1899	DH1976	T1	35-39	71	M	27.9471	Overweight	NA	NA
SUB_1900	DH1977	T1	60-64	73	F	43.3092	Class III obesity	NA	NA
SUB_1901	DH1978	T1	50-54	65	F	39.2349	Class II obesity	NA	NA
SUB_1902	DH1979	T1	40-44	64	F	33.468	Class I obesity	NA	NA
SUB_1903	DH1980	T1	40-44	63	F	37.6917	Class II obesity	NA	NA
SUB_1904	DH1981	T1	40-44	74	M	42.1081	Class III obesity	NA	NA
SUB_1905	DH1982	T1	55-59	67	F	35.471	Class II obesity	NA	NA
SUB_1906	DH1983	T1	55-59	67	F	40.8739	Class III obesity	NA	NA
SUB_1907	DH1984	T1	40-44	66	F	35.5051	Class II obesity	NA	NA
SUB_1908	DH1985	T1	40-44	61	F	43.4534	Class III obesity	NA	NA
SUB_1909	DH1986	T1	60-64	64	F	30.4645	Class I obesity	NA	NA
SUB_1910	DH1987	T1	80-84	63	F	32.2363	Class I obesity	NA	NA
SUB_1911	DH1988	T1	65-69	65	F	32.6791	Class I obesity	NA	NA
SUB_1912	DH1989	T1	55-59	64	F	36.729	Class II obesity	NA	NA
SUB_1913	DH1990	T1	40-44	70	F	30.4155	Class I obesity	NA	NA
SUB_1914	DH1991	T1	60-64	69	M	25.4858	Overweight	NA	NA
SUB_1915	DH1992	T1	50-54	66	F	28.8882	Overweight	NA	NA
SUB_1916	DH1993	T1	55-59	73	M	21.1645	Non-obese	NA	NA
SUB_1917	DH1994	T1	50-54	63	F	30.9079	Class I obesity	NA	NA
SUB_1918	DH1995	T1	30-34	73	F	42.399	Class III obesity	NA	NA
SUB_1919	DH1996	T1	55-59	68	F	30.8627	Class I obesity	NA	NA
SUB_1920	DH1997	T1	60-64	62	F	26.0694	Overweight	NA	NA
SUB_1921	DH1998	T1	45-49	64	F	34.3948	Class I obesity	NA	NA
SUB_1922	DH1999	T1	45-49	66	F	35.6664	Class II obesity	NA	NA
SUB_1923	DH2000	T1	65-69	66	F	28.5654	Overweight	NA	NA
SUB_1924	DH2001	T1	55-59	69	F	31.2592	Class I obesity	NA	NA
SUB_1925	DH2002	T1	55-59	71	M	29.1797	Overweight	NA	NA
SUB_1926	DH2003	T1	40-44	67	F	42.0015	Class III obesity	NA	NA
SUB_1927	DH2004	T1	55-59	67	F	24.8219	Non-obese	NA	NA
SUB_1928	DH2005	T1	60-64	66	F	29.8242	Overweight	NA	NA
SUB_1929	DH2006	T1	45-49	64	F	55.4368	Class III obesity	NA	NA
SUB_1930	DH2007	T1	50-54	70	F	46.2545	Class III obesity	NA	NA
SUB_1931	DH2008	T1	55-59	71	M	36.0634	Class II obesity	NA	NA
SUB_1932	DH2009	T1	50-54	64	F	38.6857	Class II obesity	NA	NA
SUB_1933	DH2010	T1	45-49	62	F	36.5765	Class II obesity	NA	NA
SUB_1934	DH2011	T1	65-69	54	F	48.0239	Class III obesity	NA	NA
SUB_1935	DH2012	T1	45-49	60	F	32.5723	Class I obesity	NA	NA
SUB_1936	DH2013	T1	45-49	66	F	25.1118	Overweight	NA	NA
SUB_1937	DH2014	T1	50-54	76	M	31.6447	Class I obesity	NA	NA
SUB_1937	DH2015	T2	50-54	76	M	30.7928	NA	2.69231	Weight Loss
SUB_1938	DH2016	T1	30-34	68	M	38.5251	Class II obesity	NA	NA
SUB_1939	DH2017	T1	50-54	70	M	33.8876	Class I obesity	NA	NA
SUB_1940	DH2018	T1	45-49	53	F	45.0481	Class III obesity	NA	NA
SUB_1941	DH2019	T1	40-44	67	F	31.8535	Class I obesity	NA	NA
SUB_1942	DH2020	T1	30-34	64	F	34.0454	Class I obesity	NA	NA
SUB_1943	DH2021	T1	50-54	71	M	31.3777	Class I obesity	NA	NA
SUB_1944	DH2022	T1	60-64	72	M	25.5488	Overweight	NA	NA
SUB_1945	DH2023	T1	55-59	70	F	28.1774	Overweight	NA	NA
SUB_1946	DH2024	T1	65-69	66	F	24.2241	Non-obese	NA	NA
SUB_1947	DH2025	T1	50-54	68	F	31.6228	Class I obesity	NA	NA
SUB_1948	DH2026	T1	60-64	64	F	44.3494	Class III obesity	NA	NA
SUB_1949	DH2027	T1	55-59	67	F	32.8871	Class I obesity	NA	NA
SUB_1950	DH2028	T1	65-69	64	F	42.1525	Class III obesity	NA	NA
SUB_1951	DH2029	T1	30-34	62	F	27.4324	Overweight	NA	NA
SUB_1952	DH2030	T1	70-74	64	F	36.6947	Class II obesity	NA	NA
SUB_1952	DH2031	T2	70-74	64	F	30.8936	NA	15.8092	Weight Loss
SUB_1953	DH2032	T1	65-69	68	F	30.6194	Class I obesity	NA	NA
SUB_1954	DH2033	T1	40-44	74	M	30.6568	Class I obesity	NA	NA
SUB_1955	DH2034	T1	45-49	54	F	37.151	Class II obesity	NA	NA
SUB_1956	DH2035	T1	45-49	64	F	41.8093	Class III obesity	NA	NA
SUB_1957	DH2036	T1	60-64	64	F	55.6084	Class III obesity	NA	NA
SUB_1958	DH2037	T1	35-39	63	F	33.8659	Class I obesity	NA	NA
SUB_1959	DH2038	T1	55-59	66	F	42.2187	Class III obesity	NA	NA
SUB_1960	DH2039	T1	45-49	63	F	29.7566	Overweight	NA	NA
SUB_1961	DH2040	T1	55-59	65	F	24.5925	Non-obese	NA	NA
SUB_1962	DH2041	T1	35-39	69	F	25.2791	Overweight	NA	NA
SUB_1963	DH2042	T1	55-59	64	F	33.3897	Class I obesity	NA	NA
SUB_1964	DH2043	T1	35-39	62	F	38.2956	Class II obesity	NA	NA
SUB_1965	DH2044	T1	30-34	73	M	49.8656	Class III obesity	NA	NA
SUB_1966	DH2045	T1	40-44	59	F	32.3731	Class I obesity	NA	NA
SUB_1967	DH2046	T1	55-59	70	F	35.9391	Class II obesity	NA	NA
SUB_1968	DH2047	T1	60-64	67	F	25.4953	Overweight	NA	NA
SUB_1969	DH2048	T1	35-39	69	M	34.0733	Class I obesity	NA	NA
SUB_1970	DH2049	T1	45-49	63	F	32.4666	Class I obesity	NA	NA
SUB_1971	DH2050	T1	65-69	62	F	26.7374	Overweight	NA	NA
SUB_1972	DH2051	T1	70-74	68	F	28.7928	Overweight	NA	NA
SUB_1973	DH2052	T1	75-79	74	M	28.3074	Overweight	NA	NA
SUB_1974	DH2053	T1	45-49	59	F	37.7249	Class II obesity	NA	NA
SUB_1975	DH2054	T1	45-49	64	F	36.3857	Class II obesity	NA	NA
SUB_1976	DH2055	T1	40-44	69	F	39.2532	Class II obesity	NA	NA
SUB_1977	DH2056	T1	45-49	73	M	50.7891	Class III obesity	NA	NA
SUB_1978	DH2057	T1	35-39	64	M	32.6957	Class I obesity	NA	NA
SUB_1979	DH2058	T1	30-34	67	F	32.6991	Class I obesity	NA	NA
SUB_1980	DH2059	T1	50-54	62	F	25.7864	Overweight	NA	NA
SUB_1981	DH2060	T1	60-64	77	M	35.6895	Class II obesity	NA	NA
SUB_1981	DH2061	T2	60-64	77	M	33.3181	NA	6.64452	Weight Loss
SUB_1982	DH2062	T1	55-59	66	F	33.9719	Class I obesity	NA	NA
SUB_1983	DH2063	T1	50-54	60	F	43.0783	Class III obesity	NA	NA
SUB_1984	DH2064	T1	35-39	72	M	31.6513	Class I obesity	NA	NA
SUB_1985	DH2065	T1	55-59	67	F	25.7302	Overweight	NA	NA
SUB_1986	DH2066	T1	40-44	62	F	36.0827	Class II obesity	NA	NA
SUB_1987	DH2067	T1	40-44	66	F	26.2253	Overweight	NA	NA
SUB_1988	DH2068	T1	55-59	72	F	35.6965	Class II obesity	NA	NA
SUB_1989	DH2069	T1	40-44	67	F	50.8183	Class III obesity	NA	NA
SUB_1990	DH2070	T1	55-59	70	F	28.4643	Overweight	NA	NA
SUB_1991	DH2071	T1	60-64	74	M	34.6622	Class I obesity	NA	NA
SUB_1992	DH2072	T1	60-64	65	F	31.3147	Class I obesity	NA	NA
SUB_1993	DH2073	T1	45-49	64	F	23.994	Non-obese	NA	NA
SUB_1994	DH2074	T1	45-49	64	F	48.7432	Class III obesity	NA	NA
SUB_1995	DH2075	T1	65-69	63	F	26.037	Overweight	NA	NA
SUB_1996	DH2076	T1	40-44	62	F	33.1017	Class I obesity	NA	NA
SUB_1997	DH2077	T1	30-34	60	F	30.5414	Class I obesity	NA	NA
SUB_1998	DH2078	T1	40-44	62	F	36.9422	Class II obesity	NA	NA
SUB_1999	DH2079	T1	60-64	66	F	31.777	Class I obesity	NA	NA
SUB_2000	DH2080	T1	60-64	69	F	27.4053	Overweight	NA	NA
SUB_2001	DH2081	T1	60-64	66	F	29.5983	Overweight	NA	NA
SUB_2002	DH2082	T1	40-44	61	F	24.674	Non-obese	NA	NA
SUB_2003	DH2083	T1	50-54	70	M	34.5331	Class I obesity	NA	NA
SUB_2004	DH2084	T1	30-34	64	F	29.8638	Overweight	NA	NA
SUB_2005	DH2085	T1	50-54	65	M	27.7539	Overweight	NA	NA
SUB_2006	DH2086	T1	70-74	62	F	57.041	Class III obesity	NA	NA
SUB_2007	DH2087	T1	40-44	70	M	41.6061	Class III obesity	NA	NA
SUB_2008	DH2088	T1	55-59	61	F	35.8963	Class II obesity	NA	NA
SUB_2009	DH2089	T1	50-54	61	F	29.9261	Overweight	NA	NA
SUB_2010	DH2090	T1	55-59	70	F	28.9521	Overweight	NA	NA
SUB_2011	DH2091	T1	60-64	66	F	25.4991	Overweight	NA	NA
SUB_2012	DH2092	T1	25-29	65	F	35.1417	Class II obesity	NA	NA
SUB_2013	DH2093	T1	40-44	64	F	29.3019	Overweight	NA	NA
SUB_2014	DH2094	T1	50-54	70	F	35.8673	Class II obesity	NA	NA
SUB_2014	DH2095	T2	50-54	70	F	35.8673	NA	0	Weight Gain
SUB_2015	DH2096	T1	35-39	62	F	34.0527	Class I obesity	NA	NA
SUB_2016	DH2097	T1	55-59	70	F	32.1945	Class I obesity	NA	NA
SUB_2017	DH2098	T1	45-49	64	F	40.2303	Class III obesity	NA	NA
SUB_2018	DH2099	T1	30-34	62	F	31.785	Class I obesity	NA	NA
SUB_2019	DH2100	T1	55-59	62	F	33.1383	Class I obesity	NA	NA
SUB_2020	DH2101	T1	50-54	67	F	31.321	Class I obesity	NA	NA
SUB_2021	DH2102	T1	50-54	68	F	33.2886	Class I obesity	NA	NA
SUB_2022	DH2103	T1	40-44	64	F	53.8921	Class III obesity	NA	NA
SUB_2023	DH2104	T1	30-34	66	M	35.9247	Class II obesity	NA	NA
SUB_2024	DH2105	T1	55-59	64	F	33.0403	Class I obesity	NA	NA
SUB_2025	DH2106	T1	55-59	60	F	35.2476	Class II obesity	NA	NA
SUB_2026	DH2107	T1	50-54	61	F	31.7399	Class I obesity	NA	NA
SUB_2026	DH2108	T2	50-54	61	F	30.3796	NA	4.28571	Weight Loss
SUB_2027	DH2109	T1	65-69	66	F	30.0179	Class I obesity	NA	NA
SUB_2028	DH2110	T1	35-39	61	M	34.9516	Class I obesity	NA	NA
SUB_2029	DH2111	T1	55-59	63	F	46.0519	Class III obesity	NA	NA
SUB_2030	DH2112	T1	60-64	62	F	36.9422	Class II obesity	NA	NA
SUB_2031	DH2113	T1	40-44	73	F	23.6136	Non-obese	NA	NA
SUB_2032	DH2114	T1	50-54	68	F	42.9645	Class III obesity	NA	NA
SUB_2033	DH2115	T1	70-74	65	F	38.9354	Class II obesity	NA	NA
SUB_2034	DH2116	T1	65-69	66	F	48.9001	Class III obesity	NA	NA
SUB_2035	DH2117	T1	55-59	67	F	29.4727	Overweight	NA	NA
SUB_2036	DH2118	T1	45-49	64	F	38.8572	Class II obesity	NA	NA
SUB_2037	DH2119	T1	55-59	68	F	35.3933	Class II obesity	NA	NA
SUB_2038	DH2120	T1	40-44	66	F	38.7973	Class II obesity	NA	NA
SUB_2039	DH2121	T1	65-69	67	F	29.4731	Overweight	NA	NA
SUB_2040	DH2122	T1	30-34	70	M	31.5633	Class I obesity	NA	NA
SUB_2041	DH2123	T1	60-64	70	M	28.2635	Overweight	NA	NA
SUB_2042	DH2124	T1	70-74	70	M	25.103	Overweight	NA	NA
SUB_2043	DH2125	T1	35-39	67	F	33.4352	Class I obesity	NA	NA
SUB_2044	DH2126	T1	40-44	66	F	52.8057	Class III obesity	NA	NA
SUB_2045	DH2127	T1	60-64	66	F	41.0245	Class III obesity	NA	NA
SUB_2046	DH2128	T1	30-34	69	M	29.0054	Overweight	NA	NA
SUB_2047	DH2129	T1	60-64	66	F	28.353	Overweight	NA	NA
SUB_2048	DH2130	T1	65-69	61	F	28.9437	Overweight	NA	NA
SUB_2049	DH2131	T1	60-64	64	F	31.1338	Class I obesity	NA	NA
SUB_2050	DH2132	T1	50-54	62	F	29.6926	Overweight	NA	NA
SUB_2051	DH2133	T1	55-59	64	F	31.9577	Class I obesity	NA	NA
SUB_2052	DH2134	T1	75-79	60	F	29.9947	Overweight	NA	NA
SUB_2053	DH2135	T1	40-44	64	F	33.571	Class I obesity	NA	NA
SUB_2054	DH2136	T1	40-44	62	F	35.5889	Class II obesity	NA	NA
SUB_2055	DH2137	T1	65-69	65	F	29.3014	Overweight	NA	NA
SUB_2056	DH2138	T1	35-39	61	F	20.5931	Non-obese	NA	NA
SUB_2057	DH2139	T1	65-69	60	F	32.0256	Class I obesity	NA	NA
SUB_2058	DH2140	T1	50-54	60	F	38.8798	Class II obesity	NA	NA
SUB_2059	DH2141	T1	30-34	58	F	33.8125	Class I obesity	NA	NA
SUB_2060	DH2142	T1	60-64	66	F	47.6413	Class III obesity	NA	NA
SUB_2061	DH2143	T1	30-34	62	F	39.5026	Class II obesity	NA	NA
SUB_2062	DH2144	T1	45-49	60	F	34.1736	Class I obesity	NA	NA
SUB_2063	DH2145	T1	50-54	68	F	25.9064	Overweight	NA	NA
SUB_2064	DH2146	T1	25-29	68	F	29.0687	Overweight	NA	NA
SUB_2065	DH2147	T1	45-49	68	F	34.9676	Class I obesity	NA	NA
SUB_2066	DH2148	T1	55-59	67	F	34.3905	Class I obesity	NA	NA
SUB_2067	DH2149	T1	50-54	74	M	31.3115	Class I obesity	NA	NA
SUB_2068	DH2150	T1	30-34	60	F	34.1346	Class I obesity	NA	NA
SUB_2069	DH2151	T1	65-69	63	F	23.9647	Non-obese	NA	NA
SUB_2070	DH2152	T1	35-39	69	F	43.884	Class III obesity	NA	NA
SUB_2071	DH2153	T1	40-44	63	F	43.2888	Class III obesity	NA	NA
SUB_2072	DH2154	T1	70-74	60	F	34.1736	Class I obesity	NA	NA
SUB_2073	DH2155	T1	50-54	66	F	26.4351	Overweight	NA	NA
SUB_2074	DH2156	T1	50-54	60	F	32.6504	Class I obesity	NA	NA
SUB_2075	DH2157	T1	35-39	65	F	40.2332	Class III obesity	NA	NA
SUB_2076	DH2158	T1	30-34	76	M	29.2105	Overweight	NA	NA
SUB_2077	DH2159	T1	70-74	66	F	33.9073	Class I obesity	NA	NA
SUB_2078	DH2160	T1	60-64	56	M	47.7932	Class III obesity	NA	NA
SUB_2078	DH2161	T2	60-64	56	M	45.3722	NA	5.06567	Weight Loss
SUB_2079	DH2162	T1	50-54	66	F	27.9517	Overweight	NA	NA
SUB_2080	DH2163	T1	60-64	67	F	38.2116	Class II obesity	NA	NA
SUB_2081	DH2164	T1	55-59	59	F	32.0664	Class I obesity	NA	NA
SUB_2082	DH2165	T1	40-44	69	F	47.0143	Class III obesity	NA	NA
SUB_2083	DH2166	T1	45-49	60	F	31.8303	Class I obesity	NA	NA
SUB_2084	DH2167	T1	50-54	62	F	30.5779	Class I obesity	NA	NA
SUB_2085	DH2168	T1	40-44	69	M	32.4257	Class I obesity	NA	NA
SUB_2086	DH2169	T1	65-69	66	F	30.2116	Class I obesity	NA	NA
SUB_2087	DH2170	T1	50-54	67	F	43.1603	Class III obesity	NA	NA
SUB_2088	DH2171	T1	45-49	66	F	38.055	Class II obesity	NA	NA
SUB_2089	DH2172	T1	40-44	70	F	38.995	Class II obesity	NA	NA
SUB_2090	DH2173	T1	50-54	68	M	31.258	Class I obesity	NA	NA
SUB_2091	DH2174	T1	60-64	66	F	28.3718	Overweight	NA	NA
SUB_2091	DH2175	T2	60-64	66	F	29.1141	NA	-2.61661	Weight Gain
SUB_2092	DH2176	T1	45-49	67	F	33.7954	Class I obesity	NA	NA
SUB_2093	DH2177	T1	70-74	63	F	41.553	Class III obesity	NA	NA
SUB_2093	DH2178	T2	70-74	63	F	30.6068	NA	26.3427	Weight Loss
SUB_2094	DH2179	T1	35-39	77	M	32.2273	Class I obesity	NA	NA
SUB_2095	DH2180	T1	50-54	64	F	51.5236	Class III obesity	NA	NA
SUB_2096	DH2181	T1	65-69	63	F	30.4727	Class I obesity	NA	NA
SUB_2097	DH2182	T1	70-74	64	F	30.8936	Class I obesity	NA	NA
SUB_2098	DH2183	T1	55-59	63	F	46.229	Class III obesity	NA	NA
SUB_2099	DH2184	T1	60-64	63	F	30.9965	Class I obesity	NA	NA
SUB_2100	DH2185	T1	35-39	64	F	35.9462	Class II obesity	NA	NA
SUB_2101	DH2186	T1	65-69	67	F	30.5693	Class I obesity	NA	NA
SUB_2102	DH2187	T1	60-64	65	F	25.7739	Overweight	NA	NA
SUB_2103	DH2188	T1	40-44	62	F	32.736	Class I obesity	NA	NA
SUB_2104	DH2189	T1	60-64	58	F	36.0404	Class II obesity	NA	NA
SUB_2105	DH2190	T1	45-49	54	F	48.2167	Class III obesity	NA	NA
SUB_2106	DH2191	T1	70-74	58	F	23.301	Non-obese	NA	NA
SUB_2107	DH2192	T1	45-49	66	F	33.6975	Class I obesity	NA	NA
SUB_2108	DH2193	T1	25-29	61	F	42.6599	Class III obesity	NA	NA
SUB_2109	DH2194	T1	45-49	69	M	27.7449	Overweight	NA	NA
SUB_2110	DH2195	T1	55-59	64	F	41.672	Class III obesity	NA	NA
SUB_2111	DH2196	T1	65-69	70	M	29.9864	Overweight	NA	NA
SUB_2112	DH2197	T1	50-54	67	F	29.783	Overweight	NA	NA
SUB_2113	DH2198	T1	45-49	68	F	39.0116	Class II obesity	NA	NA
SUB_2114	DH2199	T1	30-34	57	M	35.1392	Class II obesity	NA	NA
SUB_2115	DH2200	T1	20-24	74	F	29.527	Overweight	NA	NA
SUB_2116	DH2201	T1	35-39	61	F	25.0896	Overweight	NA	NA
SUB_2117	DH2202	T1	65-69	65	F	27.1217	Overweight	NA	NA
SUB_2118	DH2203	T1	40-44	67	F	31.9399	Class I obesity	NA	NA
SUB_2119	DH2204	T1	60-64	66	F	27.4357	Overweight	NA	NA
SUB_2120	DH2205	T1	60-64	55	F	42.0638	Class III obesity	NA	NA
SUB_2121	DH2206	T1	50-54	62	F	29.7001	Overweight	NA	NA
SUB_2122	DH2207	T1	40-44	61	F	38.6368	Class II obesity	NA	NA
SUB_2123	DH2208	T1	45-49	65	F	32.2465	Class I obesity	NA	NA
SUB_2124	DH2209	T1	55-59	62	F	48.0981	Class III obesity	NA	NA
SUB_2125	DH2210	T1	30-34	63	F	36.133	Class II obesity	NA	NA
SUB_2126	DH2211	T1	45-49	69	F	27.996	Overweight	NA	NA
SUB_2127	DH2212	T1	65-69	65	F	29.9503	Overweight	NA	NA
SUB_2128	DH2213	T1	25-29	65	F	28.9852	Overweight	NA	NA
SUB_2129	DH2214	T1	55-59	66	F	37.0382	Class II obesity	NA	NA
SUB_2130	DH2215	T1	35-39	65	F	32.7789	Class I obesity	NA	NA
SUB_2131	DH2216	T1	30-34	63	F	43.0408	Class III obesity	NA	NA
SUB_2132	DH2217	T1	45-49	62	F	31.7118	Class I obesity	NA	NA
SUB_2133	DH2218	T1	55-59	66	M	33.9396	Class I obesity	NA	NA
SUB_2134	DH2219	T1	60-64	75	M	31.8614	Class I obesity	NA	NA
SUB_2135	DH2220	T1	45-49	69	F	31.3626	Class I obesity	NA	NA
SUB_2136	DH2221	T1	55-59	61	F	38.0878	Class II obesity	NA	NA
SUB_2137	DH2222	T1	60-64	67	F	26.9361	Overweight	NA	NA
SUB_2138	DH2223	T1	40-44	67	F	26.6855	Overweight	NA	NA
SUB_2139	DH2224	T1	40-44	68	M	35.7277	Class II obesity	NA	NA
SUB_2140	DH2225	T1	25-29	67	F	35.7843	Class II obesity	NA	NA
SUB_2141	DH2226	T1	45-49	67	F	34.1399	Class I obesity	NA	NA
SUB_2142	DH2227	T1	55-59	63	F	40.1283	Class III obesity	NA	NA
SUB_2143	DH2228	T1	30-34	70	M	78.9082	Class III obesity	NA	NA
SUB_2144	DH2229	T1	40-44	67	F	28.2515	Overweight	NA	NA
SUB_2145	DH2230	T1	20-24	69	F	29.5316	Overweight	NA	NA
SUB_2146	DH2231	T1	60-64	60	F	33.0019	Class I obesity	NA	NA
SUB_2147	DH2232	T1	65-69	57	F	31.807	Class I obesity	NA	NA
SUB_2148	DH2233	T1	35-39	54	F	51.3508	Class III obesity	NA	NA
SUB_2149	DH2234	T1	35-39	70	F	26.5418	Overweight	NA	NA
SUB_2150	DH2235	T1	60-64	64	F	31.7517	Class I obesity	NA	NA
SUB_2151	DH2236	T1	45-49	69	F	49.5559	Class III obesity	NA	NA
SUB_2152	DH2237	T1	55-59	64	F	36.729	Class II obesity	NA	NA
SUB_2153	DH2238	T1	50-54	65	F	30.0015	Class I obesity	NA	NA
SUB_2154	DH2239	T1	30-34	66	F	19.2845	Non-obese	NA	NA
SUB_2155	DH2240	T1	35-39	62	F	50.6219	Class III obesity	NA	NA
SUB_2156	DH2241	T1	35-39	64	F	41.3802	Class III obesity	NA	NA
SUB_2157	DH2242	T1	60-64	64	F	36.729	Class II obesity	NA	NA
SUB_2158	DH2243	T1	45-49	64	F	36.9006	Class II obesity	NA	NA
SUB_2159	DH2244	T1	50-54	65	F	42.8955	Class III obesity	NA	NA
SUB_2160	DH2245	T1	40-44	62	F	39.3197	Class II obesity	NA	NA
SUB_2161	DH2246	T1	35-39	65	F	41.5976	Class III obesity	NA	NA
SUB_2162	DH2247	T1	55-59	65	F	36.373	Class II obesity	NA	NA
SUB_2163	DH2248	T1	65-69	67	F	37.8984	Class II obesity	NA	NA
SUB_2164	DH2249	T1	35-39	64	F	38.0334	Class II obesity	NA	NA
SUB_2165	DH2250	T1	45-49	64	F	34.6694	Class I obesity	NA	NA
SUB_2166	DH2251	T1	50-54	71	M	32.2423	Class I obesity	NA	NA
SUB_2167	DH2252	T1	50-54	66	F	27.4357	Overweight	NA	NA
SUB_2168	DH2253	T1	30-34	69	F	41.4624	Class III obesity	NA	NA
SUB_2169	DH2254	T1	45-49	60	F	35.15	Class II obesity	NA	NA
SUB_2169	DH2255	T2	45-49	60	F	35.15	NA	0	Weight Gain
SUB_2170	DH2256	T1	50-54	65	F	37.6043	Class II obesity	NA	NA
SUB_2171	DH2257	T1	45-49	72	M	28.7492	Overweight	NA	NA
SUB_2172	DH2258	T1	60-64	66	F	77.4656	Class III obesity	NA	NA
SUB_2173	DH2259	T1	50-54	64	F	24.9208	Non-obese	NA	NA
SUB_2174	DH2260	T1	40-44	78	M	25.4901	Overweight	NA	NA
SUB_2175	DH2261	T1	65-69	66	F	44.4781	Class III obesity	NA	NA
SUB_2176	DH2262	T1	60-64	66	F	27.1129	Overweight	NA	NA
SUB_2177	DH2263	T1	35-39	64	F	37.5185	Class II obesity	NA	NA
SUB_2178	DH2264	T1	50-54	67	F	28.9719	Overweight	NA	NA
SUB_2179	DH2265	T1	45-49	60	F	31.6936	Class I obesity	NA	NA
SUB_2180	DH2266	T1	50-54	67	M	26.7481	Overweight	NA	NA
SUB_2181	DH2267	T1	30-34	65	F	42.7291	Class III obesity	NA	NA
SUB_2182	DH2268	T1	40-44	74	M	26.3176	Overweight	NA	NA
SUB_2182	DH2269	T2	40-44	74	M	26.3176	NA	0	Weight Gain
SUB_2183	DH2270	T1	55-59	65	F	26.7889	Overweight	NA	NA
SUB_2184	DH2271	T1	45-49	63	F	37.3552	Class II obesity	NA	NA
SUB_2185	DH2272	T1	35-39	67	F	28.2829	Overweight	NA	NA
SUB_2186	DH2273	T1	35-39	69	M	31.4939	Class I obesity	NA	NA
SUB_2187	DH2274	T1	40-44	55	F	62.2358	Class III obesity	NA	NA
SUB_2188	DH2275	T1	25-29	55	F	51.5921	Class III obesity	NA	NA
SUB_2189	DH2276	T1	50-54	66	F	31.1476	Class I obesity	NA	NA
SUB_2190	DH2277	T1	45-49	72	M	24.5125	Non-obese	NA	NA
SUB_2191	DH2278	T1	40-44	46	F	44.5494	Class III obesity	NA	NA
SUB_2192	DH2279	T1	35-39	64	F	36.2828	Class II obesity	NA	NA
SUB_2193	DH2280	T1	65-69	71	M	29.5648	Overweight	NA	NA
SUB_2194	DH2281	T1	60-64	64	F	33.1934	Class I obesity	NA	NA
SUB_2195	DH2282	T1	40-44	63	F	36.3102	Class II obesity	NA	NA
SUB_2196	DH2283	T1	45-49	65	F	31.6142	Class I obesity	NA	NA
SUB_2197	DH2284	T1	40-44	69	F	39.1294	Class II obesity	NA	NA
SUB_2198	DH2285	T1	50-54	62	F	36.5765	Class II obesity	NA	NA
SUB_2199	DH2286	T1	40-44	68	M	39.3461	Class II obesity	NA	NA
SUB_2200	DH2287	T1	55-59	66	F	26.9516	Overweight	NA	NA
SUB_2201	DH2288	T1	50-54	67	F	36.0192	Class II obesity	NA	NA
SUB_2202	DH2289	T1	75-79	66	M	29.3724	Overweight	NA	NA
SUB_2202	DH2290	T2	75-79	66	M	29.7758	NA	-1.37363	Weight Gain
SUB_2203	DH2291	T1	70-74	68	F	27.1227	Overweight	NA	NA
SUB_2204	DH2292	T1	45-49	72	M	42.9611	Class III obesity	NA	NA
SUB_2205	DH2293	T1	40-44	54	F	52.5562	Class III obesity	NA	NA
SUB_2206	DH2294	T1	30-34	64	F	33.1248	Class I obesity	NA	NA
SUB_2207	DH2295	T1	40-44	76	F	28.602	Overweight	NA	NA
SUB_2208	DH2296	T1	70-74	71	M	26.3991	Overweight	NA	NA
SUB_2209	DH2297	T1	35-39	71	M	25.8109	Overweight	NA	NA
SUB_2210	DH2298	T1	40-44	74	M	32.0176	Class I obesity	NA	NA
SUB_2211	DH2299	T1	70-74	67	M	24.681	Non-obese	NA	NA
SUB_2211	DH2300	T2	70-74	67	M	24.7436	NA	-0.253807	Weight Gain
SUB_2212	DH2301	T1	55-59	64	F	33.5872	Class I obesity	NA	NA
SUB_2213	DH2302	T1	55-59	66	F	32.8583	Class I obesity	NA	NA
SUB_2214	DH2303	T1	50-54	65	F	52.3132	Class III obesity	NA	NA
SUB_2215	DH2304	T1	40-44	69	F	30.0484	Class I obesity	NA	NA
SUB_2216	DH2305	T1	50-54	69	F	53.4522	Class III obesity	NA	NA
SUB_2216	DH2306	T2	50-54	69	F	56.1101	NA	-4.97238	Weight Gain
SUB_2217	DH2307	T1	50-54	66	F	25.257	Overweight	NA	NA
SUB_2218	DH2308	T1	50-54	67	F	32.5425	Class I obesity	NA	NA
SUB_2219	DH2309	T1	55-59	68	F	34.716	Class I obesity	NA	NA
SUB_2220	DH2310	T1	35-39	64	F	40.7795	Class III obesity	NA	NA
SUB_2221	DH2311	T1	45-49	62	F	29.9927	Overweight	NA	NA
SUB_2222	DH2312	T1	35-39	66	F	30.2761	Class I obesity	NA	NA
SUB_2223	DH2313	T1	55-59	66	F	28.8236	Overweight	NA	NA
SUB_2224	DH2314	T1	60-64	66	F	50.3526	Class III obesity	NA	NA
SUB_2225	DH2315	T1	55-59	72	M	25.3047	Overweight	NA	NA
SUB_2226	DH2316	T1	40-44	69	F	32.721	Class I obesity	NA	NA
SUB_2227	DH2317	T1	40-44	69	M	45.1538	Class III obesity	NA	NA
SUB_2228	DH2318	T1	45-49	68	F	32.8695	Class I obesity	NA	NA
SUB_2229	DH2319	T1	45-49	59	F	34.5542	Class I obesity	NA	NA
SUB_2230	DH2320	T1	40-44	68	M	32.6719	Class I obesity	NA	NA
SUB_2231	DH2321	T1	50-54	67	F	45.7287	Class III obesity	NA	NA
SUB_2232	DH2322	T1	45-49	70	M	33.371	Class I obesity	NA	NA
SUB_2233	DH2323	T1	50-54	61	F	30.474	Class I obesity	NA	NA
SUB_2234	DH2324	T1	50-54	73	M	33.191	Class I obesity	NA	NA
SUB_2235	DH2325	T1	55-59	62	F	49.5246	Class III obesity	NA	NA
SUB_2236	DH2326	T1	40-44	75	M	33.744	Class I obesity	NA	NA
SUB_2237	DH2327	T1	45-49	65	M	29.1183	Overweight	NA	NA
SUB_2238	DH2328	T1	55-59	70	F	28.6939	Overweight	NA	NA
SUB_2239	DH2329	T1	60-64	70	M	44.2173	Class III obesity	NA	NA
SUB_2240	DH2330	T1	60-64	69	M	25.4858	Overweight	NA	NA
SUB_2241	DH2331	T1	55-59	69	F	44.2088	Class III obesity	NA	NA
SUB_2242	DH2332	T1	60-64	64	F	30.8936	Class I obesity	NA	NA
SUB_2243	DH2333	T1	40-44	67	M	40.733	Class III obesity	NA	NA
SUB_2244	DH2334	T1	50-54	64	F	33.571	Class I obesity	NA	NA
SUB_2245	DH2335	T1	45-49	62	F	35.406	Class II obesity	NA	NA
SUB_2246	DH2336	T1	60-64	65	F	24.1433	Non-obese	NA	NA
SUB_2247	DH2337	T1	65-69	65	F	32.5127	Class I obesity	NA	NA
SUB_2248	DH2338	T1	65-69	63	F	32.5621	Class I obesity	NA	NA
SUB_2248	DH2339	T2	65-69	63	F	30.9033	NA	5.09425	Weight Loss
SUB_2249	DH2340	T1	60-64	69	F	29.2363	Overweight	NA	NA
SUB_2250	DH2341	T1	55-59	57	F	35.9181	Class II obesity	NA	NA
SUB_2251	DH2342	T1	35-39	64	F	20.5271	Non-obese	NA	NA
SUB_2252	DH2343	T1	65-69	64	F	33.2277	Class I obesity	NA	NA
SUB_2253	DH2344	T1	65-69	67	F	26.5289	Overweight	NA	NA
SUB_2254	DH2345	T1	55-59	64	F	39.252	Class II obesity	NA	NA
SUB_2255	DH2346	T1	25-29	71	M	25.1022	Overweight	NA	NA
SUB_2256	DH2347	T1	35-39	58	F	32.4344	Class I obesity	NA	NA
SUB_2257	DH2348	T1	50-54	66	F	29.5337	Overweight	NA	NA
SUB_2258	DH2349	T1	55-59	54	F	45.8782	Class III obesity	NA	NA
SUB_2259	DH2350	T1	70-74	65	F	32.019	Class I obesity	NA	NA
SUB_2259	DH2351	T2	70-74	65	F	30.1532	NA	5.82726	Weight Loss
SUB_2260	DH2352	T1	25-29	63	M	43.7602	Class III obesity	NA	NA
SUB_2261	DH2353	T1	50-54	66	F	31.1476	Class I obesity	NA	NA
SUB_2262	DH2354	T1	65-69	63	F	38.5773	Class II obesity	NA	NA
SUB_2263	DH2355	T1	55-59	67	F	41.4534	Class III obesity	NA	NA
SUB_2264	DH2356	T1	60-64	65	F	27.6208	Overweight	NA	NA
SUB_2265	DH2357	T1	50-54	67	F	32.7931	Class I obesity	NA	NA
SUB_2265	DH2358	T2	50-54	67	F	27.0927	NA	17.383	Weight Loss
SUB_2266	DH2359	T1	45-49	68	F	27.0771	Overweight	NA	NA
SUB_2267	DH2360	T1	60-64	66	F	32.7615	Class I obesity	NA	NA
SUB_2268	DH2361	T1	45-49	62	F	30.9071	Class I obesity	NA	NA
SUB_2269	DH2362	T1	60-64	60	F	30.8539	Class I obesity	NA	NA
SUB_2270	DH2363	T1	25-29	60	F	45.2263	Class III obesity	NA	NA
SUB_2271	DH2364	T1	65-69	70	M	35.5804	Class II obesity	NA	NA
SUB_2272	DH2365	T1	45-49	75	M	32.0443	Class I obesity	NA	NA
SUB_2273	DH2366	T1	30-34	63	F	32.378	Class I obesity	NA	NA
SUB_2274	DH2367	T1	55-59	66	F	28.1781	Overweight	NA	NA
SUB_2275	DH2368	T1	30-34	60	F	33.1972	Class I obesity	NA	NA
SUB_2276	DH2369	T1	45-49	63	F	37.302	Class II obesity	NA	NA
SUB_2277	DH2370	T1	50-54	62	F	25.128	Overweight	NA	NA
SUB_2277	DH2371	T2	50-54	62	F	22.5677	NA	10.1892	Weight Loss
SUB_2278	DH2372	T1	55-59	65	F	31.5643	Class I obesity	NA	NA
SUB_2279	DH2373	T1	50-54	60	F	26.9874	Overweight	NA	NA
SUB_2280	DH2374	T1	45-49	68	F	43.6942	Class III obesity	NA	NA
SUB_2281	DH2375	T1	40-44	73	M	38.5997	Class II obesity	NA	NA
SUB_2282	DH2376	T1	35-39	67	F	31.9474	Class I obesity	NA	NA
SUB_2283	DH2377	T1	40-44	66	F	46.318	Class III obesity	NA	NA
SUB_2284	DH2378	T1	35-39	63	F	28.0208	Overweight	NA	NA
SUB_2285	DH2379	T1	50-54	68	F	24.7053	Non-obese	NA	NA
SUB_2286	DH2380	T1	45-49	65	F	39.1018	Class II obesity	NA	NA
SUB_2287	DH2381	T1	60-64	62	F	26.5545	Overweight	NA	NA
SUB_2288	DH2382	T1	65-69	66	F	28.985	Overweight	NA	NA
SUB_2289	DH2383	T1	30-34	70	M	43.0408	Class III obesity	NA	NA
SUB_2290	DH2384	T1	55-59	64	F	27.0833	Overweight	NA	NA
SUB_2291	DH2385	T1	45-49	63	F	25.5588	Overweight	NA	NA
SUB_2292	DH2386	T1	35-39	60	F	32.6895	Class I obesity	NA	NA
SUB_2293	DH2387	T1	55-59	66	F	34.9241	Class I obesity	NA	NA
SUB_2294	DH2388	T1	60-64	65	F	32.9453	Class I obesity	NA	NA
SUB_2295	DH2389	T1	50-54	64	F	34.8411	Class I obesity	NA	NA
SUB_2296	DH2390	T1	55-59	66	F	41.5409	Class III obesity	NA	NA
SUB_2297	DH2391	T1	55-59	67	F	39.9343	Class II obesity	NA	NA
SUB_2298	DH2392	T1	35-39	73	M	27.9921	Overweight	NA	NA
SUB_2299	DH2393	T1	25-29	61	F	42.3765	Class III obesity	NA	NA
SUB_2300	DH2394	T1	40-44	65	F	42.596	Class III obesity	NA	NA
SUB_2301	DH2395	T1	40-44	70	M	38.1629	Class II obesity	NA	NA
SUB_2302	DH2396	T1	35-39	67	M	28.9719	Overweight	NA	NA
SUB_2303	DH2397	T1	55-59	60	F	36.1264	Class II obesity	NA	NA
SUB_2304	DH2398	T1	30-34	66	F	38.6198	Class II obesity	NA	NA
SUB_2305	DH2399	T1	50-54	66	F	31.3413	Class I obesity	NA	NA
SUB_2306	DH2400	T1	50-54	56	F	39.9921	Class II obesity	NA	NA
SUB_2307	DH2401	T1	40-44	64	F	36.4544	Class II obesity	NA	NA
SUB_2308	DH2402	T1	45-49	66	F	40.3821	Class III obesity	NA	NA
SUB_2309	DH2403	T1	50-54	67	F	39.7777	Class II obesity	NA	NA
SUB_2310	DH2404	T1	55-59	56	F	40.2835	Class III obesity	NA	NA
SUB_2311	DH2405	T1	35-39	67	F	32.8871	Class I obesity	NA	NA
SUB_2312	DH2406	T1	40-44	71	M	32.1587	Class I obesity	NA	NA
SUB_2313	DH2407	T1	25-29	69	F	51.7541	Class III obesity	NA	NA
SUB_2314	DH2408	T1	35-39	65	F	29.8505	Overweight	NA	NA
SUB_2315	DH2409	T1	60-64	67	F	23.3028	Non-obese	NA	NA
SUB_2316	DH2410	T1	55-59	64	F	41.1571	Class III obesity	NA	NA
SUB_2317	DH2411	T1	65-69	67	F	34.3122	Class I obesity	NA	NA
SUB_2318	DH2412	T1	45-49	67	F	27.077	Overweight	NA	NA
SUB_2319	DH2413	T1	60-64	62	F	29.2909	Overweight	NA	NA
SUB_2320	DH2414	T1	30-34	52	F	50.6971	Class III obesity	NA	NA
SUB_2321	DH2415	T1	50-54	60	F	33.4316	Class I obesity	NA	NA
SUB_2322	DH2416	T1	55-59	67	F	33.6701	Class I obesity	NA	NA
SUB_2323	DH2417	T1	40-44	65	F	37.987	Class II obesity	NA	NA
SUB_2324	DH2418	T1	60-64	66	F	30.0519	Class I obesity	NA	NA
SUB_2325	DH2419	T1	60-64	60	F	32.9629	Class I obesity	NA	NA
SUB_2325	DH2420	T2	60-64	60	F	29.7994	NA	9.59716	Weight Loss
SUB_2326	DH2421	T1	35-39	68	F	42.3591	Class III obesity	NA	NA
SUB_2327	DH2422	T1	35-39	64	F	32.2838	Class I obesity	NA	NA
SUB_2328	DH2423	T1	50-54	67	F	36.3324	Class II obesity	NA	NA
SUB_2329	DH2424	T1	65-69	68	F	30.361	Class I obesity	NA	NA
SUB_2330	DH2425	T1	35-39	71	M	32.2702	Class I obesity	NA	NA
SUB_2331	DH2426	T1	55-59	67	F	25.9964	Overweight	NA	NA
SUB_2332	DH2427	T1	55-59	64	F	39.9557	Class II obesity	NA	NA
SUB_2333	DH2428	T1	45-49	65	F	31.2814	Class I obesity	NA	NA
SUB_2334	DH2429	T1	45-49	68	F	43.1773	Class III obesity	NA	NA
SUB_2335	DH2430	T1	45-49	67	F	32.2606	Class I obesity	NA	NA
SUB_2336	DH2431	T1	40-44	71	M	28.2539	Overweight	NA	NA
SUB_2337	DH2432	T1	60-64	68	F	29.3423	Overweight	NA	NA
SUB_2338	DH2433	T1	60-64	68	F	37.5521	Class II obesity	NA	NA
SUB_2339	DH2434	T1	20-24	69	F	40.606	Class III obesity	NA	NA
SUB_2340	DH2435	T1	30-34	74	M	35.6635	Class II obesity	NA	NA
SUB_2341	DH2436	T1	40-44	72	M	47.599	Class III obesity	NA	NA
SUB_2342	DH2437	T1	60-64	60	F	33.6659	Class I obesity	NA	NA
SUB_2343	DH2438	T1	55-59	71	F	25.1579	Overweight	NA	NA
SUB_2344	DH2439	T1	65-69	62	F	30.1756	Class I obesity	NA	NA
SUB_2345	DH2440	T1	25-29	66	F	29.0496	Overweight	NA	NA
SUB_2346	DH2441	T1	55-59	72	M	54.6506	Class III obesity	NA	NA
SUB_2347	DH2442	T1	35-39	67	F	30.9765	Class I obesity	NA	NA
SUB_2348	DH2443	T1	60-64	59	F	28.637	Overweight	NA	NA
SUB_2349	DH2444	T1	50-54	70	F	30.9607	Class I obesity	NA	NA
SUB_2350	DH2445	T1	55-59	61	F	26.3743	Overweight	NA	NA
SUB_2351	DH2446	T1	40-44	64	F	36.1798	Class II obesity	NA	NA
SUB_2352	DH2447	T1	45-49	66	F	30.6635	Class I obesity	NA	NA
SUB_2353	DH2448	T1	35-39	69	M	30.7129	Class I obesity	NA	NA
SUB_2354	DH2449	T1	45-49	67	F	51.6797	Class III obesity	NA	NA
SUB_2355	DH2450	T1	30-34	66	F	33.2456	Class I obesity	NA	NA
SUB_2356	DH2451	T1	55-59	65	F	43.5943	Class III obesity	NA	NA
SUB_2357	DH2452	T1	55-59	63	F	29.7566	Overweight	NA	NA
SUB_2358	DH2453	T1	40-44	67	F	28.1889	Overweight	NA	NA
SUB_2359	DH2454	T1	55-59	66	F	28.7914	Overweight	NA	NA
SUB_2359	DH2455	T2	55-59	66	F	25.1118	NA	12.7803	Weight Loss
SUB_2360	DH2456	T1	35-39	62	F	32.8823	Class I obesity	NA	NA
SUB_2361	DH2457	T1	60-64	64	F	31.8204	Class I obesity	NA	NA
SUB_2362	DH2458	T1	45-49	74	F	39.977	Class II obesity	NA	NA
SUB_2363	DH2459	T1	30-34	66	F	37.1512	Class II obesity	NA	NA
SUB_2364	DH2460	T1	60-64	65	F	30.749	Class I obesity	NA	NA
SUB_2365	DH2461	T1	45-49	64	F	45.4822	Class III obesity	NA	NA
SUB_2366	DH2462	T1	50-54	63	F	34.716	Class I obesity	NA	NA
SUB_2367	DH2463	T1	50-54	61	F	29.0571	Overweight	NA	NA
SUB_2368	DH2464	T1	55-59	61	F	44.398	Class III obesity	NA	NA
SUB_2369	DH2465	T1	40-44	56	F	39.9697	Class II obesity	NA	NA
SUB_2370	DH2466	T1	60-64	64	F	44.2808	Class III obesity	NA	NA
SUB_2371	DH2467	T1	60-64	60	F	28.0809	Overweight	NA	NA
SUB_2372	DH2468	T1	55-59	65	F	38.2365	Class II obesity	NA	NA
SUB_2373	DH2469	T1	50-54	62	F	47.3179	Class III obesity	NA	NA
SUB_2374	DH2470	T1	50-54	66	F	28.7268	Overweight	NA	NA
SUB_2374	DH2471	T2	50-54	66	F	26.3544	NA	8.25843	Weight Loss
SUB_2375	DH2472	T1	55-59	73	M	31.3969	Class I obesity	NA	NA
SUB_2376	DH2473	T1	35-39	63	F	36.381	Class II obesity	NA	NA
SUB_2377	DH2474	T1	50-54	62	F	26.6094	Overweight	NA	NA
SUB_2377	DH2475	T2	50-54	62	F	26.3351	NA	1.03093	Weight Loss
SUB_2378	DH2476	T1	35-39	68	F	27.3355	Overweight	NA	NA
SUB_2379	DH2477	T1	55-59	69	F	58.827	Class III obesity	NA	NA
SUB_2380	DH2478	T1	45-49	63	F	36.133	Class II obesity	NA	NA
SUB_2381	DH2479	T1	20-24	65	F	24.6092	Non-obese	NA	NA
SUB_2382	DH2480	T1	40-44	63	F	31.0319	Class I obesity	NA	NA
SUB_2383	DH2481	T1	45-49	73	M	27.1886	Overweight	NA	NA
SUB_2384	DH2482	T1	60-64	61	F	29.6806	Overweight	NA	NA
SUB_2385	DH2483	T1	45-49	63	F	26.5684	Overweight	NA	NA
SUB_2386	DH2484	T1	50-54	65	F	23.2947	Non-obese	NA	NA
SUB_2387	DH2485	T1	35-39	71	F	40.805	Class III obesity	NA	NA
SUB_2388	DH2486	T1	70-74	67	F	32.1667	Class I obesity	NA	NA
SUB_2389	DH2487	T1	40-44	63	F	41.3582	Class III obesity	NA	NA
SUB_2389	DH2488	T2	40-44	63	F	39.9589	NA	3.3833	Weight Loss
SUB_2390	DH2489	T1	30-34	72	M	20.1109	Non-obese	NA	NA
SUB_2391	DH2490	T1	45-49	63	F	39.0476	Class II obesity	NA	NA
SUB_2391	DH2491	T2	45-49	63	F	35.894	NA	8.07623	Weight Loss
SUB_2392	DH2492	T1	40-44	61	F	34.007	Class I obesity	NA	NA
SUB_2393	DH2493	T1	40-44	64	F	36.935	Class II obesity	NA	NA
SUB_2394	DH2494	T1	40-44	65	F	42.7624	Class III obesity	NA	NA
SUB_2395	DH2495	T1	50-54	62	F	29.1332	Overweight	NA	NA
SUB_2395	DH2496	T2	50-54	62	F	26.518	NA	8.97677	Weight Loss
SUB_2396	DH2497	T1	55-59	65	F	33.5443	Class I obesity	NA	NA
SUB_2397	DH2498	T1	55-59	70	M	36.9864	Class II obesity	NA	NA
SUB_2398	DH2499	T1	40-44	65	F	31.947	Class I obesity	NA	NA
SUB_2399	DH2500	T1	55-59	66	F	40.3466	Class III obesity	NA	NA
SUB_2400	DH2501	T1	65-69	66	F	29.0173	Overweight	NA	NA
SUB_2401	DH2502	T1	55-59	67	F	28.3455	Overweight	NA	NA
SUB_2402	DH2503	T1	40-44	62	F	26.7008	Overweight	NA	NA
SUB_2403	DH2504	T1	55-59	65	F	25.4578	Overweight	NA	NA
SUB_2404	DH2505	T1	80-84	62	F	25.9693	Overweight	NA	NA
SUB_2404	DH2506	T2	80-84	62	F	24.872	NA	4.22535	Weight Loss
SUB_2405	DH2507	T1	70-74	68	F	27.7004	Overweight	NA	NA
SUB_2406	DH2508	T1	55-59	63	F	28.3396	Overweight	NA	NA
SUB_2407	DH2509	T1	70-74	68	F	23.9148	Non-obese	NA	NA
SUB_2408	DH2510	T1	35-39	63	F	33.0511	Class I obesity	NA	NA
SUB_2409	DH2511	T1	70-74	71	F	20.9185	Non-obese	NA	NA
SUB_2409	DH2512	T2	70-74	71	F	20.9185	NA	0	Weight Gain
SUB_2410	DH2513	T1	65-69	60	F	28.9792	Overweight	NA	NA
SUB_2411	DH2514	T1	30-34	62	F	40.0147	Class III obesity	NA	NA
SUB_2412	DH2515	T1	25-29	62	F	59.2539	Class III obesity	NA	NA
SUB_2413	DH2516	T1	45-49	63	F	38.2585	Class II obesity	NA	NA
SUB_2414	DH2517	T1	25-29	60	F	35.3453	Class II obesity	NA	NA
SUB_2415	DH2518	T1	60-64	63	F	29.7212	Overweight	NA	NA
SUB_2415	DH2519	T2	60-64	63	F	28.5168	NA	4.05244	Weight Loss
SUB_2416	DH2520	T1	60-64	70	F	20.1144	Non-obese	NA	NA
SUB_2416	DH2521	T2	60-64	70	F	19.9422	NA	0.85592	Weight Loss
SUB_2417	DH2522	T1	50-54	64	F	52.1758	Class III obesity	NA	NA
SUB_2418	DH2523	T1	40-44	66	F	33.8428	Class I obesity	NA	NA
SUB_2419	DH2524	T1	30-34	63	F	31.5633	Class I obesity	NA	NA
SUB_2420	DH2525	T1	30-34	70	F	39.4541	Class II obesity	NA	NA
SUB_2421	DH2526	T1	70-74	61	F	48.101	Class III obesity	NA	NA
SUB_2422	DH2527	T1	45-49	68	M	27.3963	Overweight	NA	NA
SUB_2423	DH2528	T1	35-39	68	F	33.9337	Class I obesity	NA	NA
SUB_2424	DH2529	T1	40-44	69	F	25.9878	Overweight	NA	NA
SUB_2425	DH2530	T1	50-54	63	F	25.364	Overweight	NA	NA
SUB_2426	DH2531	T1	50-54	73	M	37.7372	Class II obesity	NA	NA
SUB_2427	DH2532	T1	30-34	70	M	38.2633	Class II obesity	NA	NA
SUB_2428	DH2533	T1	35-39	63	F	31.0673	Class I obesity	NA	NA
SUB_2429	DH2534	T1	55-59	60	F	30.229	Class I obesity	NA	NA
SUB_2430	DH2535	T1	55-59	64	F	48.6402	Class III obesity	NA	NA
SUB_2431	DH2536	T1	60-64	64	F	27.5296	Overweight	NA	NA
SUB_2432	DH2537	T1	30-34	68	F	30.1481	Class I obesity	NA	NA
SUB_2433	DH2538	T1	45-49	67	F	18.8709	Non-obese	NA	NA
SUB_2434	DH2539	T1	50-54	68	M	23.3675	Non-obese	NA	NA
SUB_2435	DH2540	T1	45-49	64	F	24.8521	Non-obese	NA	NA
SUB_2436	DH2541	T1	55-59	66	F	35.0209	Class II obesity	NA	NA
SUB_2437	DH2542	T1	35-39	70	F	33.0697	Class I obesity	NA	NA
SUB_2438	DH2543	T1	30-34	63	F	21.361	Non-obese	NA	NA
SUB_2439	DH2544	T1	50-54	65	F	27.288	Overweight	NA	NA
SUB_2440	DH2545	T1	60-64	72	F	25.02	Overweight	NA	NA
SUB_2441	DH2546	T1	35-39	70	F	23.539	Non-obese	NA	NA
SUB_2442	DH2547	T1	40-44	68	F	37.5521	Class II obesity	NA	NA
SUB_2443	DH2548	T1	30-34	62	F	41.1485	Class III obesity	NA	NA
SUB_2444	DH2549	T1	30-34	68	F	44.0895	Class III obesity	NA	NA
SUB_2445	DH2550	T1	50-54	62	F	37.4909	Class II obesity	NA	NA
SUB_2446	DH2551	T1	40-44	60	F	30.9711	Class I obesity	NA	NA
SUB_2447	DH2552	T1	45-49	65	M	33.9437	Class I obesity	NA	NA
SUB_2448	DH2553	T1	40-44	70	F	46.6132	Class III obesity	NA	NA
SUB_2449	DH2554	T1	35-39	66	F	61.1655	Class III obesity	NA	NA
SUB_2450	DH2555	T1	60-64	68	F	35.2716	Class II obesity	NA	NA
SUB_2451	DH2556	T1	50-54	66	M	28.2588	Overweight	NA	NA
SUB_2452	DH2557	T1	40-44	64	F	29.1429	Overweight	NA	NA
SUB_2453	DH2558	T1	35-39	62	F	33.9796	Class I obesity	NA	NA
SUB_2454	DH2559	T1	40-44	64	F	35.8388	Class II obesity	NA	NA
SUB_2455	DH2560	T1	40-44	61	F	44.7045	Class III obesity	NA	NA
SUB_2456	DH2561	T1	40-44	64	F	28.731	Overweight	NA	NA
SUB_2457	DH2562	T1	60-64	65	F	27.6874	Overweight	NA	NA
SUB_2458	DH2563	T1	45-49	68	F	25.7696	Overweight	NA	NA
SUB_2459	DH2564	T1	45-49	67	F	25.8712	Overweight	NA	NA
SUB_2460	DH2565	T1	45-49	66	F	36.3957	Class II obesity	NA	NA
SUB_2460	DH2566	T2	45-49	66	F	34.4767	NA	5.27256	Weight Loss
SUB_2461	DH2567	T1	40-44	65	F	35.9404	Class II obesity	NA	NA
SUB_2461	DH2568	T2	40-44	65	F	35.2082	NA	2.03704	Weight Loss
SUB_2462	DH2569	T1	35-39	63	F	49.2401	Class III obesity	NA	NA
SUB_2463	DH2570	T1	35-39	66	F	40.153	Class III obesity	NA	NA
SUB_2464	DH2571	T1	50-54	68	F	26.7426	Overweight	NA	NA
SUB_2465	DH2572	T1	40-44	70	M	39.0524	Class II obesity	NA	NA
SUB_2466	DH2573	T1	60-64	65	F	40.1334	Class III obesity	NA	NA
SUB_2467	DH2574	T1	45-49	62	F	32.0044	Class I obesity	NA	NA
SUB_2468	DH2575	T1	25-29	72	M	26.1726	Overweight	NA	NA
SUB_2469	DH2576	T1	30-34	67	M	22.8957	Non-obese	NA	NA
SUB_2470	DH2577	T1	40-44	64	M	29.366	Overweight	NA	NA
SUB_2471	DH2578	T1	45-49	64	F	39.4751	Class II obesity	NA	NA
SUB_2471	DH2579	T2	45-49	64	F	39.4751	NA	0	Weight Gain
SUB_2472	DH2580	T1	45-49	63	F	35.6017	Class II obesity	NA	NA
SUB_2473	DH2581	T1	45-49	66	F	48.7711	Class III obesity	NA	NA
SUB_2474	DH2582	T1	55-59	64	F	27.9245	Overweight	NA	NA
SUB_2475	DH2583	T1	30-34	65	F	32.2152	Class I obesity	NA	NA
SUB_2476	DH2584	T1	25-29	60	F	28.8035	Overweight	NA	NA
SUB_2477	DH2585	T1	50-54	63	F	33.1928	Class I obesity	NA	NA
SUB_2478	DH2586	T1	25-29	64	F	30.6189	Class I obesity	NA	NA
SUB_2479	DH2587	T1	30-34	51	F	55.2454	Class III obesity	NA	NA
SUB_2480	DH2588	T1	35-39	67	F	37.0214	Class II obesity	NA	NA
SUB_2481	DH2589	T1	35-39	70	M	37.645	Class II obesity	NA	NA
SUB_2482	DH2590	T1	60-64	62	F	30.2853	Class I obesity	NA	NA
SUB_2483	DH2591	T1	50-54	63	F	32.3072	Class I obesity	NA	NA
SUB_2484	DH2592	T1	45-49	66	F	30.3407	Class I obesity	NA	NA
SUB_2485	DH2593	T1	20-24	65	F	28.2032	Overweight	NA	NA
SUB_2486	DH2594	T1	50-54	70	F	31.3337	Class I obesity	NA	NA
SUB_2487	DH2595	T1	40-44	66	M	34.3108	Class I obesity	NA	NA
SUB_2488	DH2596	T1	35-39	66	F	23.2397	Non-obese	NA	NA
SUB_2489	DH2597	T1	35-39	66	F	33.9557	Class I obesity	NA	NA
SUB_2489	DH2598	T2	35-39	66	F	35.5051	NA	-4.56274	Weight Gain
SUB_2490	DH2599	T1	45-49	66	F	31.309	Class I obesity	NA	NA
SUB_2491	DH2600	T1	40-44	66	F	31.7932	Class I obesity	NA	NA
SUB_2492	DH2601	T1	35-39	71	M	46.2438	Class III obesity	NA	NA
SUB_2493	DH2602	T1	65-69	69	F	34.0499	Class I obesity	NA	NA
SUB_2494	DH2603	T1	45-49	62	F	34.2356	Class I obesity	NA	NA
SUB_2495	DH2604	T1	55-59	61	F	28.9437	Overweight	NA	NA
SUB_2496	DH2605	T1	45-49	63	F	42.5094	Class III obesity	NA	NA
SUB_2497	DH2606	T1	50-54	72	M	24.9522	Non-obese	NA	NA
SUB_2497	DH2607	T2	50-54	72	M	23.8402	NA	4.45652	Weight Loss
SUB_2498	DH2608	T1	65-69	66	M	34.5367	Class I obesity	NA	NA
SUB_2499	DH2609	T1	35-39	70	M	27.2592	Overweight	NA	NA
SUB_2500	DH2610	T1	35-39	62	F	32.7725	Class I obesity	NA	NA
SUB_2501	DH2611	T1	55-59	67	M	23.2402	Non-obese	NA	NA
SUB_2502	DH2612	T1	60-64	67	F	34.2965	Class I obesity	NA	NA
SUB_2503	DH2613	T1	50-54	65	F	27.7872	Overweight	NA	NA
SUB_2504	DH2614	T1	40-44	69	F	42.9583	Class III obesity	NA	NA
SUB_2505	DH2615	T1	50-54	66	F	37.4417	Class II obesity	NA	NA
SUB_2506	DH2616	T1	60-64	54	F	60.7049	Class III obesity	NA	NA
SUB_2507	DH2617	T1	40-44	62	F	27.4324	Overweight	NA	NA
SUB_2508	DH2618	T1	30-34	70	M	28.6939	Overweight	NA	NA
SUB_2509	DH2619	T1	35-39	61	F	30.3796	Class I obesity	NA	NA
SUB_2510	DH2620	T1	65-69	64	F	25.4014	Overweight	NA	NA
SUB_2511	DH2621	T1	55-59	61	F	29.3594	Overweight	NA	NA
SUB_2512	DH2622	T1	40-44	68	F	35.302	Class II obesity	NA	NA
SUB_2513	DH2623	T1	45-49	66	F	20.9803	Non-obese	NA	NA
SUB_2514	DH2624	T1	40-44	74	M	30.6824	Class I obesity	NA	NA
SUB_2515	DH2625	T1	50-54	66	F	28.6138	Overweight	NA	NA
SUB_2515	DH2626	T2	50-54	66	F	27.2098	NA	4.90694	Weight Loss
SUB_2516	DH2627	T1	35-39	66	F	34.6981	Class I obesity	NA	NA
SUB_2517	DH2628	T1	60-64	52	F	43.4175	Class III obesity	NA	NA
SUB_2518	DH2629	T1	30-34	65	F	29.0518	Overweight	NA	NA
SUB_2519	DH2630	T1	50-54	62	F	35.2597	Class II obesity	NA	NA
SUB_2520	DH2631	T1	70-74	72	M	29.4273	Overweight	NA	NA
SUB_2521	DH2632	T1	50-54	65	F	33.0119	Class I obesity	NA	NA
SUB_2522	DH2633	T1	55-59	63	F	36.4873	Class II obesity	NA	NA
SUB_2523	DH2634	T1	35-39	62	F	32.736	Class I obesity	NA	NA
SUB_2524	DH2635	T1	40-44	73	M	25.8299	Overweight	NA	NA
SUB_2525	DH2636	T1	60-64	65	F	26.6225	Overweight	NA	NA
SUB_2526	DH2637	T1	30-34	72	M	38.2419	Class II obesity	NA	NA
SUB_2527	DH2638	T1	45-49	71	F	36.1471	Class II obesity	NA	NA
SUB_2528	DH2639	T1	35-39	67	F	32.8871	Class I obesity	NA	NA
SUB_2529	DH2640	T1	65-69	64	F	27.3236	Overweight	NA	NA
SUB_2530	DH2641	T1	40-44	54	F	50.3865	Class III obesity	NA	NA
SUB_2531	DH2642	T1	30-34	64	F	35.6992	Class II obesity	NA	NA
SUB_2532	DH2643	T1	50-54	66	F	38.3777	Class II obesity	NA	NA
SUB_2533	DH2644	T1	35-39	65	F	26.3563	Overweight	NA	NA
SUB_2534	DH2645	T1	40-44	64	F	35.4415	Class II obesity	NA	NA
SUB_2535	DH2646	T1	30-34	63	F	44.2807	Class III obesity	NA	NA
SUB_2536	DH2647	T1	60-64	67	F	28.1889	Overweight	NA	NA
SUB_2537	DH2648	T1	55-59	64	F	31.2025	Class I obesity	NA	NA
SUB_2538	DH2649	T1	35-39	64	F	33.3307	Class I obesity	NA	NA
SUB_2539	DH2650	T1	30-34	63	F	37.3729	Class II obesity	NA	NA
SUB_2540	DH2651	T1	45-49	66	F	34.0526	Class I obesity	NA	NA
SUB_2541	DH2652	T1	35-39	69	F	32.5438	Class I obesity	NA	NA
SUB_2542	DH2653	T1	50-54	66	F	30.6635	Class I obesity	NA	NA
SUB_2543	DH2654	T1	45-49	70	M	26.9149	Overweight	NA	NA
SUB_2544	DH2655	T1	40-44	73	M	28.7189	Overweight	NA	NA
SUB_2545	DH2656	T1	30-34	69	M	34.5077	Class I obesity	NA	NA
SUB_2546	DH2657	T1	45-49	72	M	35.2992	Class II obesity	NA	NA
SUB_2547	DH2658	T1	20-24	71	F	21.9086	Non-obese	NA	NA
SUB_2548	DH2659	T1	35-39	66	F	33.7298	Class I obesity	NA	NA
SUB_2549	DH2660	T1	50-54	65	F	23.095	Non-obese	NA	NA
SUB_2550	DH2661	T1	40-44	73	M	33.8506	Class I obesity	NA	NA
SUB_2551	DH2662	T1	45-49	67	M	30.1621	Class I obesity	NA	NA
SUB_2552	DH2663	T1	65-69	66	F	32.2773	Class I obesity	NA	NA
SUB_2553	DH2664	T1	80-84	63	F	29.0127	Overweight	NA	NA
SUB_2553	DH2665	T2	80-84	63	F	27.6311	NA	4.7619	Weight Loss
SUB_2554	DH2666	T1	35-39	68	F	21.2998	Non-obese	NA	NA
SUB_2555	DH2667	T1	60-64	75	M	35.4437	Class II obesity	NA	NA
SUB_2556	DH2668	T1	40-44	69	F	31.2444	Class I obesity	NA	NA
SUB_2557	DH2669	T1	45-49	69	F	36.4568	Class II obesity	NA	NA
SUB_2558	DH2670	T1	35-39	64	F	28.3191	Overweight	NA	NA
SUB_2559	DH2671	T1	40-44	62	F	41.4412	Class III obesity	NA	NA
SUB_2560	DH2672	T1	40-44	67	F	30.3159	Class I obesity	NA	NA
SUB_2561	DH2673	T1	40-44	59	F	39.3001	Class II obesity	NA	NA
SUB_2562	DH2674	T1	35-39	68	M	32.2918	Class I obesity	NA	NA
SUB_2563	DH2675	T1	50-54	71	M	39.8009	Class II obesity	NA	NA
SUB_2564	DH2676	T1	55-59	65	F	28.4528	Overweight	NA	NA
SUB_2565	DH2677	T1	55-59	64	F	31.7174	Class I obesity	NA	NA
SUB_2566	DH2678	T1	35-39	70	M	23.2133	Non-obese	NA	NA
SUB_2567	DH2679	T1	50-54	63	F	26.8266	Overweight	NA	NA
SUB_2568	DH2680	T1	40-44	65	F	24.7256	Non-obese	NA	NA
SUB_2569	DH2681	T1	40-44	71	M	25.2277	Overweight	NA	NA
SUB_2570	DH2682	T1	55-59	70	M	28.4069	Overweight	NA	NA
SUB_2571	DH2683	T1	55-59	67	F	31.7908	Class I obesity	NA	NA
SUB_2572	DH2684	T1	45-49	67	F	31.5716	Class I obesity	NA	NA
SUB_2573	DH2685	T1	40-44	68	M	38.2515	Class II obesity	NA	NA
SUB_2574	DH2686	T1	30-34	73	M	38.4678	Class II obesity	NA	NA
SUB_2575	DH2687	T1	40-44	64	F	29.1772	Overweight	NA	NA
SUB_2576	DH2688	T1	40-44	66	M	28.2427	Overweight	NA	NA
SUB_2577	DH2689	T1	20-24	66	F	44.1554	Class III obesity	NA	NA
SUB_2578	DH2690	T1	70-74	60	F	34.1736	Class I obesity	NA	NA
SUB_2579	DH2691	T1	30-34	64	F	23.3075	Non-obese	NA	NA
SUB_2580	DH2692	T1	70-74	64	F	39.2348	Class II obesity	NA	NA
SUB_2581	DH2693	T1	60-64	63	F	24.6378	Non-obese	NA	NA
SUB_2582	DH2694	T1	55-59	63	F	32.0946	Class I obesity	NA	NA
SUB_2583	DH2695	T1	40-44	65	F	34.3763	Class I obesity	NA	NA
SUB_2584	DH2696	T1	40-44	60	F	25.5389	Overweight	NA	NA
SUB_2585	DH2697	T1	35-39	64	F	45.8769	Class III obesity	NA	NA
SUB_2586	DH2698	T1	65-69	56	F	38.5574	Class II obesity	NA	NA
SUB_2587	DH2699	T1	70-74	75	M	28.095	Overweight	NA	NA
SUB_2588	DH2700	T1	70-74	63	F	25.8599	Overweight	NA	NA
SUB_2589	DH2701	T1	40-44	70	F	35.81	Class II obesity	NA	NA
SUB_2590	DH2702	T1	45-49	67	F	32.198	Class I obesity	NA	NA
SUB_2591	DH2703	T1	40-44	64	F	33.2277	Class I obesity	NA	NA
SUB_2592	DH2704	T1	50-54	63	F	38.4002	Class II obesity	NA	NA
SUB_2593	DH2705	T1	50-54	67	F	28.3109	Overweight	NA	NA
SUB_2594	DH2706	T1	35-39	67	F	34.2884	Class I obesity	NA	NA
SUB_2594	DH2707	T2	35-39	67	F	32.9658	NA	3.85731	Weight Loss
SUB_2595	DH2708	T1	45-49	67	M	30.0368	Class I obesity	NA	NA
SUB_2596	DH2709	T1	45-49	68	M	34.3594	Class I obesity	NA	NA
SUB_2597	DH2710	T1	50-54	61	F	39.5237	Class II obesity	NA	NA
SUB_2598	DH2711	T1	25-29	64	F	29.0056	Overweight	NA	NA
SUB_2599	DH2712	T1	30-34	64	F	18.8451	Non-obese	NA	NA
SUB_2600	DH2713	T1	45-49	61	F	30.8519	Class I obesity	NA	NA
SUB_2601	DH2714	T1	35-39	67	F	26.4663	Overweight	NA	NA
SUB_2602	DH2715	T1	60-64	68	F	24.4013	Non-obese	NA	NA
SUB_2603	DH2716	T1	25-29	66	F	29.4369	Overweight	NA	NA
SUB_2604	DH2717	T1	60-64	66	F	33.1488	Class I obesity	NA	NA
SUB_2604	DH2718	T2	60-64	66	F	31.8577	NA	3.89484	Weight Loss
SUB_2605	DH2719	T1	40-44	62	F	27.9079	Overweight	NA	NA
SUB_2605	DH2720	T2	40-44	62	F	26.8837	NA	3.66972	Weight Loss
SUB_2606	DH2721	T1	40-44	65	M	36.1733	Class II obesity	NA	NA
SUB_2607	DH2722	T1	35-39	66	F	47.8995	Class III obesity	NA	NA
SUB_2608	DH2723	T1	45-49	61	F	34.007	Class I obesity	NA	NA
SUB_2609	DH2724	T1	40-44	72	M	33.9295	Class I obesity	NA	NA
SUB_2610	DH2725	T1	30-34	65	F	50.4163	Class III obesity	NA	NA
SUB_2611	DH2726	T1	45-49	62	F	45.1549	Class III obesity	NA	NA
SUB_2612	DH2727	T1	40-44	69	F	29.8269	Overweight	NA	NA
SUB_2613	DH2728	T1	55-59	64	F	32.2323	Class I obesity	NA	NA
SUB_2614	DH2729	T1	60-64	69	F	27.2911	Overweight	NA	NA
SUB_2614	DH2730	T2	60-64	69	F	26.8774	NA	1.51597	Weight Loss
SUB_2615	DH2731	T1	50-54	66	F	33.2618	Class I obesity	NA	NA
SUB_2616	DH2732	T1	50-54	64	F	35.6283	Class II obesity	NA	NA
SUB_2617	DH2733	T1	40-44	62	F	34.7098	Class I obesity	NA	NA
SUB_2618	DH2734	T1	60-64	60	F	42.9611	Class III obesity	NA	NA
SUB_2619	DH2735	T1	30-34	74	M	38.5135	Class II obesity	NA	NA
SUB_2620	DH2736	T1	40-44	68	M	26.6058	Overweight	NA	NA
SUB_2621	DH2737	T1	45-49	67	F	32.4799	Class I obesity	NA	NA
SUB_2622	DH2738	T1	30-34	67	F	30.3814	Class I obesity	NA	NA
SUB_2623	DH2739	T1	40-44	63	F	27.2769	Overweight	NA	NA
SUB_2624	DH2740	T1	40-44	66	M	29.1141	Overweight	NA	NA
SUB_2625	DH2741	T1	30-34	64	F	41.1914	Class III obesity	NA	NA
SUB_2626	DH2742	T1	55-59	64	F	38.6169	Class II obesity	NA	NA
SUB_2627	DH2743	T1	40-44	61	F	33.6291	Class I obesity	NA	NA
SUB_2628	DH2744	T1	50-54	63	F	24.6909	Non-obese	NA	NA
SUB_2629	DH2745	T1	20-24	59	F	30.7171	Class I obesity	NA	NA
SUB_2630	DH2746	T1	25-29	63	F	39.8526	Class II obesity	NA	NA
SUB_2631	DH2747	T1	30-34	65	F	36.2731	Class II obesity	NA	NA
SUB_2632	DH2748	T1	35-39	69	M	32.1895	Class I obesity	NA	NA
SUB_2633	DH2749	T1	35-39	61	F	32.8734	Class I obesity	NA	NA
SUB_2634	DH2750	T1	45-49	65	M	31.4192	Class I obesity	NA	NA
SUB_2634	DH2751	T2	45-49	65	M	32.3165	NA	-2.85578	Weight Gain
SUB_2635	DH2752	T1	45-49	70	M	42.3236	Class III obesity	NA	NA
SUB_2636	DH2753	T1	50-54	65	F	29.9503	Overweight	NA	NA
SUB_2637	DH2754	T1	45-49	75	M	27.1452	Overweight	NA	NA
SUB_2637	DH2755	T2	45-49	75	M	26.6203	NA	1.9337	Weight Loss
SUB_2638	DH2756	T1	45-49	61	F	28.9059	Overweight	NA	NA
SUB_2639	DH2757	T1	25-29	69	F	29.9598	Overweight	NA	NA
SUB_2640	DH2758	T1	30-34	66	F	23.6431	Non-obese	NA	NA
SUB_2641	DH2759	T1	50-54	71	M	27.8913	Overweight	NA	NA
SUB_2642	DH2760	T1	45-49	62	F	30.2488	Class I obesity	NA	NA
SUB_2643	DH2761	T1	25-29	64	M	28.3191	Overweight	NA	NA
SUB_2644	DH2762	T1	45-49	63	F	30.4297	Class I obesity	NA	NA
SUB_2645	DH2763	T1	25-29	63	F	27.6311	Overweight	NA	NA
SUB_2646	DH2764	T1	45-49	55	F	47.1533	Class III obesity	NA	NA
SUB_2647	DH2765	T1	35-39	63	F	34.4327	Class I obesity	NA	NA
SUB_2648	DH2766	T1	40-44	63	F	43.7602	Class III obesity	NA	NA
SUB_2649	DH2767	T1	35-39	69	F	31.8351	Class I obesity	NA	NA
SUB_2650	DH2768	T1	45-49	66	F	26.7902	Overweight	NA	NA
SUB_2651	DH2769	T1	55-59	67	F	33.4039	Class I obesity	NA	NA
SUB_2652	DH2770	T1	40-44	62	F	40.2341	Class III obesity	NA	NA
SUB_2653	DH2771	T1	35-39	64	F	31.2368	Class I obesity	NA	NA
SUB_2654	DH2772	T1	40-44	62	F	42.063	Class III obesity	NA	NA
SUB_2655	DH2773	T1	70-74	68	M	39.6502	Class II obesity	NA	NA
SUB_2655	DH2774	T2	70-74	68	M	40.2279	NA	-1.45706	Weight Gain
SUB_2656	DH2775	T1	55-59	65	M	37.6875	Class II obesity	NA	NA
SUB_2657	DH2776	T1	35-39	64	F	27.255	Overweight	NA	NA
SUB_2658	DH2777	T1	35-39	70	M	32.8545	Class I obesity	NA	NA
SUB_2659	DH2778	T1	35-39	65	F	37.0385	Class II obesity	NA	NA
SUB_2660	DH2779	T1	35-39	62	F	48.8296	Class III obesity	NA	NA
SUB_2660	DH2780	T2	35-39	62	F	47.4397	NA	2.84644	Weight Loss
SUB_2661	DH2781	T1	35-39	61	F	32.3233	Class I obesity	NA	NA
SUB_2662	DH2782	T1	45-49	65	F	36.6059	Class II obesity	NA	NA
SUB_2663	DH2783	T1	50-54	70	M	35.2217	Class II obesity	NA	NA
SUB_2663	DH2784	T2	50-54	70	M	34.4327	NA	2.24033	Weight Loss
SUB_2664	DH2785	T1	55-59	62	F	32.297	Class I obesity	NA	NA
SUB_2664	DH2786	T2	55-59	62	F	29.4075	NA	8.94677	Weight Loss
SUB_2665	DH2787	T1	50-54	67	F	30.7885	Class I obesity	NA	NA
SUB_2666	DH2788	T1	35-39	72	M	32.7361	Class I obesity	NA	NA
SUB_2667	DH2789	T1	20-24	65	F	21.1316	Non-obese	NA	NA
SUB_2668	DH2790	T1	30-34	63	F	37.0186	Class II obesity	NA	NA
SUB_2669	DH2791	T1	55-59	63	F	26.2673	Overweight	NA	NA
SUB_2670	DH2792	T1	30-34	63	F	32.378	Class I obesity	NA	NA
SUB_2670	DH2793	T2	30-34	63	F	34.5035	NA	-6.56455	Weight Gain
SUB_2671	DH2794	T1	35-39	73	M	31.819	Class I obesity	NA	NA
SUB_2671	DH2795	T2	35-39	73	M	30.3415	NA	4.64345	Weight Loss
SUB_2672	DH2796	T1	40-44	65	F	31.947	Class I obesity	NA	NA
SUB_2672	DH2797	T2	40-44	65	F	33.2781	NA	-4.16667	Weight Gain
SUB_2673	DH2798	T1	45-49	70	M	32.6823	Class I obesity	NA	NA
SUB_2674	DH2799	T1	25-29	63	F	23.3448	Non-obese	NA	NA
SUB_2675	DH2800	T1	60-64	63	F	34.964	Class I obesity	NA	NA
SUB_2676	DH2801	T1	40-44	76	M	24.5368	Non-obese	NA	NA
SUB_2677	DH2802	T1	35-39	64	F	50.0132	Class III obesity	NA	NA
SUB_2678	DH2803	T1	50-54	69	M	27.4792	Overweight	NA	NA
SUB_2679	DH2804	T1	30-34	67	F	30.5067	Class I obesity	NA	NA
SUB_2680	DH2805	T1	50-54	65	F	31.8804	Class I obesity	NA	NA
SUB_2681	DH2806	T1	30-34	62	F	36.0095	Class II obesity	NA	NA
SUB_2682	DH2807	T1	70-74	66	F	26.1546	Overweight	NA	NA
SUB_2683	DH2808	T1	40-44	66	F	33.5844	Class I obesity	NA	NA
SUB_2684	DH2809	T1	40-44	66	F	32.6162	Class I obesity	NA	NA
SUB_2685	DH2810	T1	35-39	65	M	37.8457	Class II obesity	NA	NA
SUB_2686	DH2811	T1	25-29	62	F	30.0659	Class I obesity	NA	NA
SUB_2687	DH2812	T1	30-34	64	F	33.7426	Class I obesity	NA	NA
SUB_2688	DH2813	T1	60-64	55	F	35.5567	Class II obesity	NA	NA
SUB_2689	DH2814	T1	40-44	68	M	38.7684	Class II obesity	NA	NA
SUB_2690	DH2815	T1	40-44	63	F	35.1057	Class II obesity	NA	NA
SUB_2691	DH2816	T1	65-69	64	F	21.2822	Non-obese	NA	NA
SUB_2692	DH2817	T1	35-39	68	F	32.3526	Class I obesity	NA	NA
SUB_2693	DH2818	T1	35-39	68	F	37.7042	Class II obesity	NA	NA
SUB_2694	DH2819	T1	25-29	69	F	32.9868	Class I obesity	NA	NA
SUB_2695	DH2820	T1	60-64	70	F	33.2849	Class I obesity	NA	NA
SUB_2696	DH2821	T1	35-39	63	F	29.119	Overweight	NA	NA
SUB_2697	DH2822	T1	55-59	65	F	31.4811	Class I obesity	NA	NA
SUB_2698	DH2823	T1	35-39	65	F	25.8571	Overweight	NA	NA
SUB_2699	DH2824	T1	45-49	65	F	42.6459	Class III obesity	NA	NA
SUB_2699	DH2825	T2	45-49	65	F	42.8955	NA	-0.585252	Weight Gain
SUB_2700	DH2826	T1	60-64	70	F	61.7779	Class III obesity	NA	NA
SUB_2700	DH2827	T2	60-64	70	F	62.4092	NA	-1.02183	Weight Gain
SUB_2701	DH2828	T1	50-54	67	F	34.641	Class I obesity	NA	NA
SUB_2702	DH2829	T1	50-54	65	F	30.4162	Class I obesity	NA	NA
SUB_2703	DH2830	T1	20-24	71	M	35.8124	Class II obesity	NA	NA
SUB_2704	DH2831	T1	40-44	65	F	35.0418	Class II obesity	NA	NA
SUB_2705	DH2832	T1	35-39	70	F	31.274	Class I obesity	NA	NA
SUB_2706	DH2833	T1	55-59	66	F	26.7579	Overweight	NA	NA
SUB_2707	DH2834	T1	30-34	63	F	31.7758	Class I obesity	NA	NA
SUB_2708	DH2835	T1	30-34	65	F	68.4242	Class III obesity	NA	NA
SUB_2709	DH2836	T1	35-39	67	F	38.5562	Class II obesity	NA	NA
SUB_2710	DH2837	T1	40-44	74	M	48.2318	Class III obesity	NA	NA
SUB_2710	DH2838	T2	40-44	74	M	48.8351	NA	-1.251	Weight Gain
SUB_2711	DH2839	T1	40-44	67	F	43.1914	Class III obesity	NA	NA
SUB_2712	DH2840	T1	35-39	71	M	24.126	Non-obese	NA	NA
SUB_2713	DH2841	T1	45-49	65	F	46.3231	Class III obesity	NA	NA
SUB_2714	DH2842	T1	35-39	55	F	44.2483	Class III obesity	NA	NA
SUB_2715	DH2843	T1	30-34	67	F	42.8628	Class III obesity	NA	NA
SUB_2716	DH2844	T1	45-49	65	F	35.2748	Class II obesity	NA	NA
SUB_2717	DH2845	T1	35-39	64	F	24.0283	Non-obese	NA	NA
SUB_2718	DH2846	T1	55-59	68	M	33.6905	Class I obesity	NA	NA
SUB_2719	DH2847	T1	55-59	60	F	25.5033	Overweight	NA	NA
SUB_2720	DH2848	T1	55-59	72	M	27.4474	Overweight	NA	NA
SUB_2721	DH2849	T1	35-39	68	M	30.8779	Class I obesity	NA	NA
SUB_2722	DH2850	T1	45-49	65	F	34.2764	Class I obesity	NA	NA
SUB_2723	DH2851	T1	40-44	63	F	32.8208	Class I obesity	NA	NA
SUB_2724	DH2852	T1	55-59	72	M	23.8808	Non-obese	NA	NA
SUB_2725	DH2853	T1	60-64	62	F	34.7477	Class I obesity	NA	NA
SUB_2726	DH2854	T1	45-49	61	F	55.6959	Class III obesity	NA	NA
SUB_2727	DH2855	T1	30-34	60	F	37.1614	Class II obesity	NA	NA
SUB_2728	DH2856	T1	30-34	67	F	39.1513	Class II obesity	NA	NA
SUB_2729	DH2857	T1	30-34	60	F	30.4633	Class I obesity	NA	NA
SUB_2730	DH2858	T1	70-74	66	M	37.944	Class II obesity	NA	NA
SUB_2731	DH2859	T1	45-49	65	F	43.8605	Class III obesity	NA	NA
SUB_2732	DH2860	T1	55-59	80	F	29.6578	Overweight	NA	NA
SUB_2732	DH2861	T2	55-59	80	F	28.5813	NA	3.62963	Weight Loss
SUB_2733	DH2862	T1	40-44	60	F	28.9792	Overweight	NA	NA
SUB_2734	DH2863	T1	50-54	63	F	34.6806	Class I obesity	NA	NA
SUB_2735	DH2864	T1	65-69	64	F	39.2843	Class II obesity	NA	NA
SUB_2736	DH2865	T1	45-49	71	M	27.4171	Overweight	NA	NA
SUB_2737	DH2866	T1	35-39	69	M	46.3942	Class III obesity	NA	NA
SUB_2738	DH2867	T1	45-49	60	F	36.0873	Class II obesity	NA	NA
SUB_2739	DH2868	T1	70-74	59	F	38.3712	Class II obesity	NA	NA
SUB_2740	DH2869	T1	55-59	67	F	37.366	Class II obesity	NA	NA
SUB_2741	DH2870	T1	40-44	66	F	39.0233	Class II obesity	NA	NA
SUB_2742	DH2871	T1	30-34	63	M	40.7382	Class III obesity	NA	NA
SUB_2743	DH2872	T1	55-59	66	F	28.4523	Overweight	NA	NA
SUB_2744	DH2873	T1	35-39	61	F	32.1177	Class I obesity	NA	NA
SUB_2745	DH2874	T1	40-44	64	F	23.3418	Non-obese	NA	NA
SUB_2746	DH2875	T1	25-29	72	F	30.8512	Class I obesity	NA	NA
SUB_2747	DH2876	T1	30-34	66	F	31.4704	Class I obesity	NA	NA
SUB_2748	DH2877	T1	60-64	72	M	33.6312	Class I obesity	NA	NA
SUB_2749	DH2878	T1	25-29	67	F	22.6764	Non-obese	NA	NA
SUB_2750	DH2879	T1	40-44	68	F	28.0805	Overweight	NA	NA
SUB_2751	DH2880	T1	55-59	62	F	29.8098	Overweight	NA	NA
SUB_2751	DH2881	T2	55-59	62	F	30.2122	NA	-1.34969	Weight Gain
SUB_2752	DH2882	T1	45-49	62	F	32.1873	Class I obesity	NA	NA
SUB_2753	DH2883	T1	65-69	62	F	37.4909	Class II obesity	NA	NA
SUB_2754	DH2884	T1	40-44	62	F	37.0154	Class II obesity	NA	NA
SUB_2755	DH2885	T1	50-54	69	F	31.9532	Class I obesity	NA	NA
SUB_2756	DH2886	T1	40-44	67	F	26.1703	Overweight	NA	NA
SUB_2757	DH2887	T1	30-34	64	F	37.4775	Class II obesity	NA	NA
SUB_2758	DH2888	T1	55-59	68	F	30.741	Class I obesity	NA	NA
SUB_2759	DH2889	T1	45-49	63	F	34.6806	Class I obesity	NA	NA
SUB_2760	DH2890	T1	25-29	64	F	21.4367	Non-obese	NA	NA
SUB_2761	DH2891	T1	60-64	73	M	35.1434	Class II obesity	NA	NA
SUB_2762	DH2892	T1	60-64	63	F	33.6533	Class I obesity	NA	NA
SUB_2763	DH2893	T1	70-74	62	F	37.6921	Class II obesity	NA	NA
SUB_2763	DH2894	T2	70-74	62	F	37.8018	NA	-0.291121	Weight Gain
SUB_2764	DH2895	T1	65-69	65	F	27.4877	Overweight	NA	NA
SUB_2765	DH2896	T1	50-54	60	F	23.2381	Non-obese	NA	NA
SUB_2766	DH2897	T1	35-39	71	F	29.9831	Overweight	NA	NA
SUB_2767	DH2898	T1	35-39	64	F	36.729	Class II obesity	NA	NA
SUB_2768	DH2899	T1	45-49	67	F	30.8512	Class I obesity	NA	NA
SUB_2769	DH2900	T1	45-49	58	F	49.8411	Class III obesity	NA	NA
SUB_2770	DH2901	T1	50-54	68	F	23.9024	Non-obese	NA	NA
SUB_2770	DH2902	T2	50-54	68	F	24.3591	NA	-1.91083	Weight Gain
SUB_2771	DH2903	T1	40-44	62	F	33.8332	Class I obesity	NA	NA
SUB_2772	DH2904	T1	40-44	65	F	22.4627	Non-obese	NA	NA
SUB_2773	DH2905	T1	30-34	63	F	28.4176	Overweight	NA	NA
SUB_2774	DH2906	T1	40-44	59	F	31.5855	Class I obesity	NA	NA
SUB_2775	DH2907	T1	30-34	68	M	35.9102	Class II obesity	NA	NA
SUB_2776	DH2908	T1	70-74	61	F	29.6617	Overweight	NA	NA
SUB_2777	DH2909	T1	35-39	70	M	45.1355	Class III obesity	NA	NA
SUB_2778	DH2910	T1	40-44	66	F	33.1004	Class I obesity	NA	NA
SUB_2779	DH2911	T1	45-49	70	F	38.0194	Class II obesity	NA	NA
SUB_2780	DH2912	T1	55-59	73	M	36.9375	Class II obesity	NA	NA
SUB_2781	DH2913	T1	45-49	67	F	35.2361	Class II obesity	NA	NA
SUB_2782	DH2914	T1	70-74	76	M	30.2816	Class I obesity	NA	NA
SUB_2783	DH2915	T1	45-49	65	F	31.6974	Class I obesity	NA	NA
SUB_2784	DH2916	T1	70-74	61	F	26.8277	Overweight	NA	NA
SUB_2785	DH2917	T1	60-64	67	F	27.5781	Overweight	NA	NA
SUB_2786	DH2918	T1	70-74	60	F	37.4152	Class II obesity	NA	NA
SUB_2787	DH2919	T1	75-79	63	F	30.4651	Class I obesity	NA	NA
SUB_2788	DH2920	T1	45-49	60	F	28.452	Overweight	NA	NA
SUB_2788	DH2921	T2	45-49	60	F	26.011	NA	8.57927	Weight Loss
SUB_2789	DH2922	T1	35-39	70	M	35.853	Class II obesity	NA	NA
SUB_2790	DH2923	T1	55-59	74	M	31.7095	Class I obesity	NA	NA
SUB_2791	DH2924	T1	30-34	63	F	24.8326	Non-obese	NA	NA
SUB_2792	DH2925	T1	35-39	61	F	33.5347	Class I obesity	NA	NA
SUB_2793	DH2926	T1	30-34	62	F	30.5444	Class I obesity	NA	NA
SUB_2794	DH2927	T1	45-49	63	F	37.1958	Class II obesity	NA	NA
SUB_2795	DH2928	T1	65-69	67	F	28.5178	Overweight	NA	NA
SUB_2796	DH2929	T1	55-59	74	M	30.0405	Class I obesity	NA	NA
SUB_2797	DH2930	T1	70-74	74	M	31.3243	Class I obesity	NA	NA
SUB_2797	DH2931	T2	70-74	74	M	30.8108	NA	1.63934	Weight Loss
SUB_2798	DH2932	T1	25-29	65	F	34.8422	Class I obesity	NA	NA
SUB_2799	DH2933	T1	50-54	64	F	35.3903	Class II obesity	NA	NA
SUB_2800	DH2934	T1	35-39	75	F	33.744	Class I obesity	NA	NA
SUB_2800	DH2935	T2	35-39	75	F	33.4191	NA	0.962963	Weight Loss
SUB_2801	DH2936	T1	45-49	67	F	34.2483	Class I obesity	NA	NA
SUB_2802	DH2937	T1	40-44	66	F	32.2773	Class I obesity	NA	NA
SUB_2803	DH2938	T1	50-54	69	M	32.507	Class I obesity	NA	NA
SUB_2804	DH2939	T1	30-34	69	F	25.1019	Overweight	NA	NA
SUB_2805	DH2940	T1	45-49	63	F	44.7412	Class III obesity	NA	NA
SUB_2806	DH2941	T1	45-49	67	F	30.2248	Class I obesity	NA	NA
SUB_2807	DH2942	T1	35-39	72	M	25.4675	Overweight	NA	NA
SUB_2808	DH2943	T1	40-44	68	F	29.1599	Overweight	NA	NA
SUB_2809	DH2944	T1	55-59	66	F	26.5642	Overweight	NA	NA
SUB_2810	DH2945	T1	40-44	72	M	37.6723	Class II obesity	NA	NA
SUB_2811	DH2946	T1	35-39	64	F	36.7633	Class II obesity	NA	NA
SUB_2812	DH2947	T1	35-39	60	F	38.6259	Class II obesity	NA	NA
SUB_2813	DH2948	T1	40-44	72	M	29.0204	Overweight	NA	NA
SUB_2814	DH2949	T1	35-39	73	M	30.3415	Class I obesity	NA	NA
SUB_2815	DH2950	T1	40-44	64	F	34.2918	Class I obesity	NA	NA
SUB_2816	DH2951	T1	25-29	70	M	25.8245	Overweight	NA	NA
SUB_2817	DH2952	T1	45-49	68	F	23.7171	Non-obese	NA	NA
SUB_2818	DH2953	T1	30-34	64	F	49.9446	Class III obesity	NA	NA
SUB_2818	DH2954	T2	30-34	64	F	48.726	NA	2.43986	Weight Loss
SUB_2819	DH2955	T1	35-39	62	F	46.8179	Class III obesity	NA	NA
SUB_2820	DH2956	T1	40-44	69	F	30.4471	Class I obesity	NA	NA
SUB_2821	DH2957	T1	30-34	73	M	34.2991	Class I obesity	NA	NA
SUB_2822	DH2958	T1	55-59	64	F	28.0713	Overweight	NA	NA
SUB_2823	DH2959	T1	30-34	72	M	36.2891	Class II obesity	NA	NA
SUB_2824	DH2960	T1	30-34	68	F	28.8862	Overweight	NA	NA
SUB_2825	DH2961	T1	55-59	68	M	36.7633	Class II obesity	NA	NA
SUB_2826	DH2962	T1	50-54	64	F	32.1979	Class I obesity	NA	NA
SUB_2827	DH2963	T1	40-44	63	F	31.7758	Class I obesity	NA	NA
SUB_2828	DH2964	T1	50-54	62	F	31.8947	Class I obesity	NA	NA
SUB_2829	DH2965	T1	45-49	60	F	38.4893	Class II obesity	NA	NA
SUB_2830	DH2966	T1	40-44	63	F	34.0076	Class I obesity	NA	NA
SUB_2831	DH2967	T1	60-64	70	M	31.5633	Class I obesity	NA	NA
SUB_2832	DH2968	T1	30-34	69	F	34.4043	Class I obesity	NA	NA
SUB_2833	DH2969	T1	30-34	67	F	31.1644	Class I obesity	NA	NA
SUB_2834	DH2970	T1	55-59	64	F	29.6921	Overweight	NA	NA
SUB_2835	DH2971	T1	45-49	69	F	25.5623	Overweight	NA	NA
SUB_2836	DH2972	T1	45-49	66	F	34.5367	Class I obesity	NA	NA
SUB_2837	DH2973	T1	45-49	67	F	31.9787	Class I obesity	NA	NA
SUB_2838	DH2974	T1	70-74	66	F	35.9247	Class II obesity	NA	NA
SUB_2839	DH2975	T1	60-64	70	M	35.8673	Class II obesity	NA	NA
SUB_2840	DH2976	T1	75-79	65	F	26.9553	Overweight	NA	NA
SUB_2840	DH2977	T2	75-79	65	F	26.09	NA	3.20988	Weight Loss
SUB_2841	DH2978	T1	60-64	66	F	27.7908	Overweight	NA	NA
SUB_2842	DH2979	T1	30-34	66	F	50.9336	Class III obesity	NA	NA
SUB_2843	DH2980	T1	60-64	69	M	31.7465	Class I obesity	NA	NA
SUB_2844	DH2981	T1	40-44	67	F	33.2472	Class I obesity	NA	NA
SUB_2845	DH2982	T1	20-24	69	F	22.887	Non-obese	NA	NA
SUB_2846	DH2983	T1	35-39	64	F	33.9829	Class I obesity	NA	NA
SUB_2847	DH2984	T1	30-34	67	F	31.321	Class I obesity	NA	NA
SUB_2848	DH2985	T1	35-39	60	F	32.2208	Class I obesity	NA	NA
SUB_2849	DH2986	T1	30-34	66	F	41.9605	Class III obesity	NA	NA
SUB_2850	DH2987	T1	30-34	64	F	28.3191	Overweight	NA	NA
SUB_2851	DH2988	T1	35-39	63	F	30.1109	Class I obesity	NA	NA
SUB_2852	DH2989	T1	45-49	62	F	28.3468	Overweight	NA	NA
SUB_2853	DH2990	T1	40-44	68	M	28.9167	Overweight	NA	NA
SUB_2854	DH2991	T1	45-49	66	F	33.8912	Class I obesity	NA	NA
SUB_2855	DH2992	T1	40-44	62	F	32.9188	Class I obesity	NA	NA
SUB_2856	DH2993	T1	30-34	69	F	44.2974	Class III obesity	NA	NA
SUB_2857	DH2994	T1	35-39	68	F	45.8835	Class III obesity	NA	NA
SUB_2858	DH2995	T1	60-64	66	F	28.5654	Overweight	NA	NA
SUB_2858	DH2996	T2	60-64	66	F	30.26	NA	-5.9322	Weight Gain
SUB_2859	DH2997	T1	50-54	76	F	31.0362	Class I obesity	NA	NA
SUB_2860	DH2998	T1	30-34	66	F	30.9862	Class I obesity	NA	NA
SUB_2861	DH2999	T1	35-39	63	F	30.6422	Class I obesity	NA	NA
SUB_2862	DH3000	T1	60-64	67	F	21.4862	Non-obese	NA	NA
SUB_2863	DH3001	T1	60-64	67	M	27.0927	Overweight	NA	NA
SUB_2864	DH3002	T1	55-59	66	F	22.5941	Non-obese	NA	NA
SUB_2865	DH3003	T1	45-49	66	F	32.6001	Class I obesity	NA	NA
SUB_2866	DH3004	T1	30-34	65	F	26.9553	Overweight	NA	NA
SUB_2867	DH3005	T1	30-34	64	F	46.1	Class III obesity	NA	NA
SUB_2868	DH3006	T1	50-54	68	F	33.3408	Class I obesity	NA	NA
SUB_2869	DH3007	T1	50-54	64	F	38.6169	Class II obesity	NA	NA
SUB_2870	DH3008	T1	40-44	74	M	25.8205	Overweight	NA	NA
SUB_2871	DH3009	T1	50-54	68	F	33.2952	Class I obesity	NA	NA
SUB_2872	DH3010	T1	35-39	65	F	28.2864	Overweight	NA	NA
SUB_2873	DH3011	T1	35-39	65	F	33.2781	Class I obesity	NA	NA
SUB_2874	DH3012	T1	40-44	63	F	20.6171	Non-obese	NA	NA
SUB_2874	DH3013	T2	40-44	63	F	21.2547	NA	-3.09278	Weight Gain
SUB_2875	DH3014	T1	25-29	63	F	33.1219	Class I obesity	NA	NA
SUB_2876	DH3015	T1	40-44	63	F	24.4429	Non-obese	NA	NA
SUB_2877	DH3016	T1	60-64	56	M	60.8176	Class III obesity	NA	NA
SUB_2878	DH3017	T1	40-44	68	F	24.5381	Non-obese	NA	NA
SUB_2879	DH3018	T1	20-24	66	F	37.5708	Class II obesity	NA	NA
SUB_2880	DH3019	T1	30-34	60	F	35.5015	Class II obesity	NA	NA
SUB_2881	DH3020	T1	35-39	63	F	36.3192	Class II obesity	NA	NA
SUB_2882	DH3021	T1	45-49	66	F	26.7256	Overweight	NA	NA
SUB_2883	DH3022	T1	40-44	66	M	29.4955	Overweight	NA	NA
SUB_2884	DH3023	T1	35-39	64	F	39.149	Class II obesity	NA	NA
SUB_2885	DH3024	T1	45-49	65	F	32.4462	Class I obesity	NA	NA
SUB_2886	DH3025	T1	50-54	67	M	22.7077	Non-obese	NA	NA
SUB_2887	DH3026	T1	45-49	61	F	22.6713	Non-obese	NA	NA
SUB_2888	DH3027	T1	30-34	66	M	34.6981	Class I obesity	NA	NA
SUB_2889	DH3028	T1	55-59	70	M	25.7097	Overweight	NA	NA
SUB_2889	DH3029	T2	55-59	70	M	25.3941	NA	1.22768	Weight Loss
SUB_2890	DH3030	T1	35-39	66	F	20.4961	Non-obese	NA	NA
SUB_2890	DH3031	T2	35-39	66	F	20.3508	NA	0.708661	Weight Loss
SUB_2891	DH3032	T1	40-44	65	F	29.2847	Overweight	NA	NA
SUB_2892	DH3033	T1	50-54	65	F	31.6475	Class I obesity	NA	NA
SUB_2893	DH3034	T1	55-59	71	M	42.5342	Class III obesity	NA	NA
SUB_2894	DH3035	T1	70-74	63	F	31.2622	Class I obesity	NA	NA
SUB_2894	DH3036	T2	70-74	63	F	26.3913	NA	15.5807	Weight Loss
SUB_2895	DH3037	T1	20-24	76	M	34.5658	Class I obesity	NA	NA
SUB_2896	DH3038	T1	65-69	70	M	41.3335	Class III obesity	NA	NA
SUB_2896	DH3039	T2	65-69	70	M	40.3723	NA	2.32558	Weight Loss
SUB_2897	DH3040	T1	50-54	66	F	41.9605	Class III obesity	NA	NA
SUB_2898	DH3041	T1	55-59	68	F	24.1428	Non-obese	NA	NA
SUB_2899	DH3042	T1	80-84	65	F	28.6928	Overweight	NA	NA
SUB_2900	DH3043	T1	40-44	69	F	19.1955	Non-obese	NA	NA
SUB_2901	DH3044	T1	70-74	71	M	36.956	Class II obesity	NA	NA
SUB_2902	DH3045	T1	50-54	66	F	26.2092	Overweight	NA	NA
SUB_2903	DH3046	T1	45-49	73	M	31.0078	Class I obesity	NA	NA
SUB_2904	DH3047	T1	45-49	71	M	46.1461	Class III obesity	NA	NA
SUB_2905	DH3048	T1	30-34	65	F	22.1299	Non-obese	NA	NA
SUB_2906	DH3049	T1	65-69	71	M	39.9822	Class II obesity	NA	NA
SUB_2907	DH3050	T1	50-54	68	F	23.9908	Non-obese	NA	NA
SUB_2908	DH3051	T1	60-64	71	M	25.8273	Overweight	NA	NA
SUB_2909	DH3052	T1	45-49	62	F	34.327	Class I obesity	NA	NA
SUB_2910	DH3053	T1	65-69	68	M	33.6297	Class I obesity	NA	NA
SUB_2911	DH3054	T1	70-74	70	M	34.4327	Class I obesity	NA	NA
SUB_2912	DH3055	T1	45-49	63	F	26.2142	Overweight	NA	NA
SUB_2913	DH3056	T1	50-54	67	M	26.6229	Overweight	NA	NA
SUB_2914	DH3057	T1	30-34	68	F	27.1379	Overweight	NA	NA
SUB_2915	DH3058	T1	60-64	66	F	31.4058	Class I obesity	NA	NA
SUB_2916	DH3059	T1	65-69	70	M	26.8575	Overweight	NA	NA
SUB_2917	DH3060	T1	60-64	62	F	35.6617	Class II obesity	NA	NA
SUB_2918	DH3061	T1	35-39	70	F	41.1757	Class III obesity	NA	NA
SUB_2919	DH3062	T1	55-59	71	F	38.4203	Class II obesity	NA	NA
SUB_2920	DH3063	T1	40-44	64	F	27.5468	Overweight	NA	NA
SUB_2921	DH3064	T1	40-44	63	F	30.6068	Class I obesity	NA	NA
SUB_2922	DH3065	T1	50-54	68	F	33.4472	Class I obesity	NA	NA
SUB_2923	DH3066	T1	60-64	65	F	23.1283	Non-obese	NA	NA
SUB_2924	DH3067	T1	25-29	67	F	32.104	Class I obesity	NA	NA
SUB_2925	DH3068	T1	55-59	69	M	22.5917	Non-obese	NA	NA
SUB_2926	DH3069	T1	20-24	59	F	16.1563	Non-obese	NA	NA
SUB_2927	DH3070	T1	50-54	65	F	25.0251	Overweight	NA	NA
SUB_2928	DH3071	T1	55-59	63	F	35.4245	Class II obesity	NA	NA
SUB_2929	DH3072	T1	60-64	72	M	23.8537	Non-obese	NA	NA
SUB_2930	DH3073	T1	50-54	62	F	32.0227	Class I obesity	NA	NA
SUB_2931	DH3074	T1	50-54	63	F	24.4429	Non-obese	NA	NA
SUB_2932	DH3075	T1	45-49	61	F	35.3295	Class II obesity	NA	NA
SUB_2933	DH3076	T1	45-49	66	F	27.7262	Overweight	NA	NA
SUB_2934	DH3077	T1	50-54	71	M	23.0103	Non-obese	NA	NA
SUB_2935	DH3078	T1	40-44	71	F	36.2587	Class II obesity	NA	NA
SUB_2936	DH3079	T1	45-49	73	M	25.0647	Overweight	NA	NA
SUB_2937	DH3080	T1	35-39	62	F	25.6035	Overweight	NA	NA
SUB_2938	DH3081	T1	50-54	63	F	24.7618	Non-obese	NA	NA
SUB_2939	DH3082	T1	75-79	65	F	19.7006	Non-obese	NA	NA
SUB_2939	DH3083	T2	75-79	65	F	19.268	NA	2.19595	Weight Loss
SUB_2940	DH3084	T1	35-39	64	F	29.5205	Overweight	NA	NA
SUB_2941	DH3085	T1	35-39	68	M	24.2949	Non-obese	NA	NA
SUB_2942	DH3086	T1	30-34	66	F	23.595	Non-obese	NA	NA
SUB_2943	DH3087	T1	40-44	67	M	25.9942	Overweight	NA	NA
SUB_2944	DH3088	T1	50-54	71	M	27.2061	Overweight	NA	NA
SUB_2945	DH3089	T1	25-29	65	F	21.0983	Non-obese	NA	NA
SUB_2946	DH3090	T1	60-64	66	M	25.3377	Overweight	NA	NA
SUB_2947	DH3091	T1	40-44	64	F	29.5205	Overweight	NA	NA
SUB_2948	DH3092	T1	30-34	72	M	29.1967	Overweight	NA	NA
SUB_2949	DH3093	T1	40-44	76	M	33.4461	Class I obesity	NA	NA
SUB_2950	DH3094	T1	40-44	70	M	28.12	Overweight	NA	NA
SUB_2951	DH3095	T1	40-44	66	F	26.9978	Overweight	NA	NA
SUB_2952	DH3096	T1	45-49	63	F	24.7972	Non-obese	NA	NA
SUB_2953	DH3097	T1	60-64	72	M	29.1561	Overweight	NA	NA
SUB_2954	DH3098	T1	75-79	64	F	28.7945	Overweight	NA	NA
SUB_2955	DH3099	T1	55-59	71	M	22.5362	Non-obese	NA	NA
SUB_2956	DH3100	T1	60-64	71	M	30.9593	Class I obesity	NA	NA
SUB_2957	DH3101	T1	30-34	68	M	20.9805	Non-obese	NA	NA
SUB_2958	DH3102	T1	40-44	71	M	32.4934	Class I obesity	NA	NA
SUB_2959	DH3103	T1	55-59	64	F	26.6028	Overweight	NA	NA
SUB_2960	DH3104	T1	25-29	68	M	23.4131	Non-obese	NA	NA
SUB_2961	DH3105	T1	35-39	65	F	19.5509	Non-obese	NA	NA
SUB_2962	DH3106	T1	60-64	70	M	29.4112	Overweight	NA	NA
SUB_2963	DH3107	T1	40-44	59	F	29.4852	Overweight	NA	NA
SUB_2964	DH3108	T1	45-49	66	F	22.9169	Non-obese	NA	NA
SUB_2965	DH3109	T1	60-64	67	F	21.7681	Non-obese	NA	NA
SUB_2966	DH3110	T1	60-64	66	F	25.0956	Overweight	NA	NA
SUB_2967	DH3111	T1	35-39	62	F	30.3585	Class I obesity	NA	NA
SUB_2968	DH3112	T1	40-44	64	F	29.7141	Overweight	NA	NA
SUB_2969	DH3113	T1	50-54	68	F	30.9539	Class I obesity	NA	NA
SUB_2970	DH3114	T1	50-54	69	M	30.5652	Class I obesity	NA	NA
SUB_2971	DH3115	T1	50-54	63	F	30.2703	Class I obesity	NA	NA
SUB_2972	DH3116	T1	60-64	67	F	25.361	Overweight	NA	NA
SUB_2973	DH3117	T1	35-39	65	F	30.8631	Class I obesity	NA	NA
SUB_2974	DH3118	T1	35-39	68	F	40.0151	Class III obesity	NA	NA
SUB_2975	DH3119	T1	45-49	70	M	29.3395	Overweight	NA	NA
SUB_2976	DH3120	T1	35-39	65	F	41.5311	Class III obesity	NA	NA
SUB_2977	DH3121	T1	55-59	68	M	30.2849	Class I obesity	NA	NA
SUB_2978	DH3122	T1	55-59	67	F	20.8598	Non-obese	NA	NA
SUB_2979	DH3123	T1	60-64	68	F	47.3126	Class III obesity	NA	NA
SUB_2980	DH3124	T1	35-39	62	F	25.2743	Overweight	NA	NA
SUB_2981	DH3125	T1	40-44	71	M	30.5689	Class I obesity	NA	NA
SUB_2982	DH3126	T1	50-54	64	F	40.6079	Class III obesity	NA	NA
SUB_2983	DH3127	T1	40-44	66	F	30.4859	Class I obesity	NA	NA
SUB_2984	DH3128	T1	40-44	71	M	28.9233	Overweight	NA	NA
SUB_2985	DH3129	T1	40-44	66	F	25.8219	Overweight	NA	NA
SUB_2986	DH3130	T1	25-29	66	F	24.1112	Non-obese	NA	NA
SUB_2987	DH3131	T1	45-49	64	F	31.5801	Class I obesity	NA	NA
SUB_2988	DH3132	T1	40-44	72	M	34.9873	Class I obesity	NA	NA
SUB_2989	DH3133	T1	35-39	62	F	20.812	Non-obese	NA	NA
SUB_2990	DH3134	T1	30-34	62	F	27.618	Overweight	NA	NA
SUB_2991	DH3135	T1	25-29	62	F	21.3972	Non-obese	NA	NA
SUB_2992	DH3136	T1	25-29	69	F	28.9643	Overweight	NA	NA
SUB_2993	DH3137	T1	40-44	67	F	31.321	Class I obesity	NA	NA
SUB_2994	DH3138	T1	40-44	72	F	19.3006	Non-obese	NA	NA
SUB_2995	DH3139	T1	40-44	64	F	33.6998	Class I obesity	NA	NA
SUB_2996	DH3140	T1	45-49	71	M	28.0865	Overweight	NA	NA
SUB_2997	DH3141	T1	25-29	66	F	25.8541	Overweight	NA	NA
SUB_2998	DH3142	T1	35-39	65	M	29.1183	Overweight	NA	NA
SUB_2999	DH3143	T1	35-39	69	F	37.1803	Class II obesity	NA	NA
SUB_3000	DH3144	T1	30-34	67	M	29.4727	Overweight	NA	NA
SUB_3001	DH3145	T1	45-49	72	M	29.9426	Overweight	NA	NA
SUB_3002	DH3146	T1	50-54	68	F	30.9387	Class I obesity	NA	NA
SUB_3003	DH3147	T1	25-29	65	F	40.0336	Class III obesity	NA	NA
SUB_3004	DH3148	T1	30-34	61	F	23.956	Non-obese	NA	NA
SUB_3005	DH3149	T1	30-34	67	M	27.8131	Overweight	NA	NA
SUB_3006	DH3150	T1	45-49	64	F	25.9354	Overweight	NA	NA
SUB_3007	DH3151	T1	55-59	52	M	41.0517	Class III obesity	NA	NA
SUB_3008	DH3152	T1	35-39	64	F	21.2136	Non-obese	NA	NA
SUB_3009	DH3153	T1	40-44	74	M	36.973	Class II obesity	NA	NA
SUB_3010	DH3154	T1	40-44	57	F	32.2397	Class I obesity	NA	NA
SUB_3011	DH3155	T1	50-54	72	M	27.8243	Overweight	NA	NA
SUB_3012	DH3156	T1	65-69	65	F	17.1382	Non-obese	NA	NA
SUB_3012	DH3157	T2	65-69	65	F	18.1366	NA	-5.82524	Weight Gain
SUB_3013	DH3158	T1	25-29	73	M	26.1465	Overweight	NA	NA
SUB_3014	DH3159	T1	25-29	67	F	19.607	Non-obese	NA	NA
SUB_3015	DH3160	T1	45-49	68	F	36.4879	Class II obesity	NA	NA
SUB_3016	DH3161	T1	55-59	63	F	26.5153	Overweight	NA	NA
SUB_3017	DH3162	T1	50-54	60	F	27.5342	Overweight	NA	NA
SUB_3018	DH3163	T1	50-54	73	M	34.2991	Class I obesity	NA	NA
SUB_3019	DH3164	T1	35-39	64	F	22.1404	Non-obese	NA	NA
SUB_3020	DH3165	T1	60-64	69	M	27.1691	Overweight	NA	NA
SUB_3021	DH3166	T1	65-69	69	M	39.8677	Class II obesity	NA	NA
SUB_3022	DH3167	T1	35-39	66	F	28.6623	Overweight	NA	NA
SUB_3023	DH3168	T1	40-44	70	M	31.5633	Class I obesity	NA	NA
SUB_3024	DH3169	T1	50-54	62	F	42.5567	Class III obesity	NA	NA
SUB_3025	DH3170	T1	55-59	62	F	34.5648	Class I obesity	NA	NA
SUB_3026	DH3171	T1	50-54	65	F	25.8737	Overweight	NA	NA
SUB_3027	DH3172	T1	40-44	65	F	30.7157	Class I obesity	NA	NA
SUB_3028	DH3173	T1	50-54	67	M	32.3233	Class I obesity	NA	NA
SUB_3029	DH3174	T1	60-64	64	M	34.695	Class I obesity	NA	NA
SUB_3030	DH3175	T1	65-69	70	M	30.4155	Class I obesity	NA	NA
SUB_3031	DH3176	T1	50-54	52	F	35.358	Class II obesity	NA	NA
SUB_3032	DH3177	T1	25-29	62	F	29.8098	Overweight	NA	NA
SUB_3033	DH3178	T1	40-44	66	F	34.1173	Class I obesity	NA	NA
SUB_3034	DH3179	T1	40-44	76	M	24.8289	Non-obese	NA	NA
SUB_3035	DH3180	T1	50-54	62	F	21.9682	Non-obese	NA	NA
SUB_3036	DH3181	T1	40-44	70	M	43.3278	Class III obesity	NA	NA
SUB_3037	DH3182	T1	45-49	82	M	23.1026	Non-obese	NA	NA
SUB_3038	DH3183	T1	55-59	60	F	29.194	Overweight	NA	NA
SUB_3039	DH3184	T1	55-59	71	M	33.4705	Class I obesity	NA	NA
SUB_3040	DH3185	T1	40-44	72	M	23.135	Non-obese	NA	NA
SUB_3041	DH3186	T1	40-44	61	F	23.616	Non-obese	NA	NA
SUB_3042	DH3187	T1	60-64	73	M	28.4287	Overweight	NA	NA
SUB_3043	DH3188	T1	30-34	67	F	21.5489	Non-obese	NA	NA
SUB_3044	DH3189	T1	60-64	64	F	24.6462	Non-obese	NA	NA
SUB_3045	DH3190	T1	40-44	62	F	22.458	Non-obese	NA	NA
SUB_3046	DH3191	T1	30-34	65	F	28.6192	Overweight	NA	NA
SUB_3047	DH3192	T1	35-39	74	M	25.6757	Overweight	NA	NA
SUB_3048	DH3193	T1	40-44	62	F	27.4324	Overweight	NA	NA
SUB_3049	DH3194	T1	55-59	72	M	28.8848	Overweight	NA	NA
SUB_3050	DH3195	T1	35-39	60	F	27.2803	Overweight	NA	NA
SUB_3051	DH3196	T1	30-34	66	F	23.4011	Non-obese	NA	NA
SUB_3052	DH3197	T1	60-64	67	F	27.9975	Overweight	NA	NA
SUB_3053	DH3198	T1	40-44	65	F	22.4627	Non-obese	NA	NA
SUB_3054	DH3199	T1	25-29	67	F	28.4708	Overweight	NA	NA
SUB_3055	DH3200	T1	60-64	70	F	30.2577	Class I obesity	NA	NA
SUB_3056	DH3201	T1	30-34	68	M	43.1773	Class III obesity	NA	NA
SUB_3057	DH3202	T1	25-29	66	F	19.3664	Non-obese	NA	NA
SUB_3058	DH3203	T1	60-64	65	F	36.0402	Class II obesity	NA	NA
SUB_3059	DH3204	T1	35-39	64	F	20.5957	Non-obese	NA	NA
SUB_3060	DH3205	T1	45-49	69	M	28.8081	Overweight	NA	NA
SUB_3061	DH3206	T1	40-44	62	F	27.4507	Overweight	NA	NA
SUB_3062	DH3207	T1	25-29	63	F	33.1219	Class I obesity	NA	NA
SUB_3063	DH3208	T1	35-39	67	F	30.2718	Class I obesity	NA	NA
SUB_3064	DH3209	T1	30-34	63	F	31.2444	Class I obesity	NA	NA
SUB_3065	DH3210	T1	65-69	72	M	27.6644	Overweight	NA	NA
SUB_3066	DH3211	T1	30-34	63	F	21.5381	Non-obese	NA	NA
SUB_3067	DH3212	T1	50-54	66	F	39.9432	Class II obesity	NA	NA
SUB_3068	DH3213	T1	65-69	63	F	28.3396	Overweight	NA	NA
SUB_3069	DH3214	T1	35-39	72	F	24.9522	Non-obese	NA	NA
SUB_3070	DH3215	T1	55-59	70	M	31.5633	Class I obesity	NA	NA
SUB_3071	DH3216	T1	60-64	73	M	26.3839	Overweight	NA	NA
SUB_3072	DH3217	T1	40-44	68	M	28.2823	Overweight	NA	NA
SUB_3073	DH3218	T1	55-59	67	M	26.6542	Overweight	NA	NA
SUB_3074	DH3219	T1	35-39	67	F	22.7077	Non-obese	NA	NA
SUB_3075	DH3220	T1	55-59	81	M	29.4658	Overweight	NA	NA
SUB_3076	DH3221	T1	45-49	73	M	36.2779	Class II obesity	NA	NA
SUB_3077	DH3222	T1	35-39	67	F	24.2738	Non-obese	NA	NA
SUB_3078	DH3223	T1	50-54	60	F	30.4633	Class I obesity	NA	NA
SUB_3079	DH3224	T1	45-49	64	F	21.7628	Non-obese	NA	NA
SUB_3080	DH3225	T1	45-49	64	F	30.7563	Class I obesity	NA	NA
SUB_3081	DH3226	T1	50-54	72	M	34.8652	Class I obesity	NA	NA
SUB_3082	DH3227	T1	45-49	69	M	31.7465	Class I obesity	NA	NA
SUB_3083	DH3228	T1	55-59	68	M	36.0318	Class II obesity	NA	NA
SUB_3084	DH3229	T1	60-64	74	M	26.3818	Overweight	NA	NA
SUB_3085	DH3230	T1	45-49	73	M	31.0078	Class I obesity	NA	NA
SUB_3086	DH3231	T1	40-44	68	F	31.8965	Class I obesity	NA	NA
SUB_3087	DH3232	T1	55-59	69	M	32.1895	Class I obesity	NA	NA
SUB_3088	DH3233	T1	55-59	70	M	40.6018	Class III obesity	NA	NA
SUB_3089	DH3234	T1	40-44	73	M	22.7166	Non-obese	NA	NA
SUB_3090	DH3235	T1	55-59	66	F	23.4817	Non-obese	NA	NA
SUB_3091	DH3236	T1	25-29	67	F	31.7908	Class I obesity	NA	NA
SUB_3092	DH3237	T1	45-49	74	M	32.9932	Class I obesity	NA	NA
SUB_3093	DH3238	T1	55-59	66	F	25.0149	Overweight	NA	NA
SUB_3094	DH3239	T1	35-39	60	F	39.0556	Class II obesity	NA	NA
SUB_3095	DH3240	T1	40-44	64	F	53.9779	Class III obesity	NA	NA
SUB_3096	DH3241	T1	65-69	64	F	20.6987	Non-obese	NA	NA
SUB_3097	DH3242	T1	25-29	73	M	23.7455	Non-obese	NA	NA
SUB_3098	DH3243	T1	35-39	73	M	31.2122	Class I obesity	NA	NA
SUB_3099	DH3244	T1	45-49	62	F	31.1632	Class I obesity	NA	NA
SUB_3100	DH3245	T1	60-64	69	M	30.1222	Class I obesity	NA	NA
SUB_3101	DH3246	T1	60-64	65	M	26.4561	Overweight	NA	NA
SUB_3102	DH3247	T1	60-64	63	F	23.8523	Non-obese	NA	NA
SUB_3103	DH3248	T1	50-54	66	F	27.9199	Overweight	NA	NA
SUB_3104	DH3249	T1	55-59	65	F	27.9536	Overweight	NA	NA
SUB_3105	DH3250	T1	50-54	64	F	34.9784	Class I obesity	NA	NA
SUB_3106	DH3251	T1	40-44	67	F	39.4488	Class II obesity	NA	NA
SUB_3107	DH3252	T1	35-39	66	M	37.0075	Class II obesity	NA	NA
SUB_3108	DH3253	T1	25-29	69	M	29.8269	Overweight	NA	NA
SUB_3109	DH3254	T1	45-49	64	F	44.624	Class III obesity	NA	NA
SUB_3110	DH3255	T1	50-54	69	M	34.995	Class I obesity	NA	NA
SUB_3111	DH3256	T1	55-59	63	F	30.2526	Class I obesity	NA	NA
SUB_3112	DH3257	T1	60-64	73	M	33.6395	Class I obesity	NA	NA
SUB_3113	DH3258	T1	40-44	66	F	30.615	Class I obesity	NA	NA
SUB_3114	DH3259	T1	70-74	65	F	39.1018	Class II obesity	NA	NA
SUB_3115	DH3260	T1	30-34	65	F	21.4644	Non-obese	NA	NA
SUB_3116	DH3261	T1	35-39	65	F	38.8023	Class II obesity	NA	NA
SUB_3117	DH3262	T1	70-74	67	F	29.9899	Overweight	NA	NA
SUB_3117	DH3263	T2	70-74	67	F	27.7191	NA	7.5718	Weight Loss
SUB_3118	DH3264	T1	25-29	63	F	34.6806	Class I obesity	NA	NA
SUB_3119	DH3265	T1	40-44	65	F	43.6276	Class III obesity	NA	NA
SUB_3120	DH3266	T1	55-59	62	F	24.0673	Non-obese	NA	NA
SUB_3121	DH3267	T1	60-64	67	F	28.9596	Overweight	NA	NA
SUB_3121	DH3268	T2	60-64	67	F	30.504	NA	-5.33303	Weight Gain
SUB_3122	DH3269	T1	25-29	62	F	37.4726	Class II obesity	NA	NA
SUB_3123	DH3270	T1	45-49	62	F	33.7235	Class I obesity	NA	NA
SUB_3124	DH3271	T1	65-69	56	F	41.7406	Class III obesity	NA	NA
SUB_3124	DH3272	T2	65-69	56	F	41.2699	NA	1.12782	Weight Loss
SUB_3125	DH3273	T1	45-49	66	F	33.0843	Class I obesity	NA	NA
SUB_3126	DH3274	T1	45-49	67	F	30.5067	Class I obesity	NA	NA
SUB_3127	DH3275	T1	35-39	68	F	36.792	Class II obesity	NA	NA
SUB_3128	DH3276	T1	55-59	61	F	21.0088	Non-obese	NA	NA
SUB_3129	DH3277	T1	40-44	68	M	33.5993	Class I obesity	NA	NA
SUB_3129	DH3278	T2	40-44	68	M	32.0941	NA	4.47964	Weight Loss
SUB_3130	DH3279	T1	65-69	66	F	34.5851	Class I obesity	NA	NA
SUB_3131	DH3280	T1	45-49	69	M	30.7129	Class I obesity	NA	NA
SUB_3131	DH3281	T2	45-49	69	M	29.1625	NA	5.04808	Weight Loss
SUB_3132	DH3282	T1	45-49	69	M	32.7506	Class I obesity	NA	NA
SUB_3133	DH3283	T1	45-49	65	F	36.1733	Class II obesity	NA	NA
SUB_3134	DH3284	T1	40-44	64	F	42.9077	Class III obesity	NA	NA
SUB_3135	DH3285	T1	40-44	64	F	20.63	Non-obese	NA	NA
SUB_3136	DH3286	T1	30-34	72	M	37.6995	Class II obesity	NA	NA
SUB_3137	DH3287	T1	55-59	65	F	39.9337	Class II obesity	NA	NA
SUB_3138	DH3288	T1	35-39	70	M	33.7153	Class I obesity	NA	NA
SUB_3139	DH3289	T1	40-44	69	F	25.9878	Overweight	NA	NA
SUB_3139	DH3290	T2	40-44	69	F	24.5112	NA	5.68182	Weight Loss
SUB_3140	DH3291	T1	40-44	65	F	34.7756	Class I obesity	NA	NA
SUB_3141	DH3292	T1	30-34	76	M	38.3388	Class II obesity	NA	NA
SUB_3142	DH3293	T1	35-39	65	F	48.2366	Class III obesity	NA	NA
SUB_3142	DH3294	T2	35-39	65	F	24.3929	NA	49.4308	Weight Loss
SUB_3143	DH3295	T1	55-59	70	M	40.1714	Class III obesity	NA	NA
SUB_3143	DH3296	T2	55-59	70	M	40.1714	NA	0	Weight Gain
SUB_3144	DH3297	T1	60-64	62	F	36.9422	Class II obesity	NA	NA
SUB_3144	DH3298	T2	60-64	62	F	36.9422	NA	0	Weight Gain
SUB_3145	DH3299	T1	50-54	65	F	29.501	Overweight	NA	NA
SUB_3145	DH3300	T2	50-54	65	F	32.8289	NA	-11.2803	Weight Gain
SUB_3146	DH3301	T1	60-64	77	M	35.4998	Class II obesity	NA	NA
SUB_3147	DH3302	T1	45-49	67	F	33.74	Class I obesity	NA	NA
SUB_3148	DH3303	T1	60-64	66	F	43.413	Class III obesity	NA	NA
SUB_3148	DH3304	T2	60-64	66	F	41.6216	NA	4.12639	Weight Loss
SUB_3149	DH3305	T1	50-54	61	F	37.8989	Class II obesity	NA	NA
SUB_3150	DH3306	T1	35-39	64	F	40.1101	Class III obesity	NA	NA
SUB_3151	DH3307	T1	45-49	66	F	37.8613	Class II obesity	NA	NA
SUB_3152	DH3308	T1	50-54	65	F	33.2781	Class I obesity	NA	NA
SUB_3153	DH3309	T1	55-59	61	F	33.1568	Class I obesity	NA	NA
SUB_3153	DH3310	T2	55-59	61	F	30.3985	NA	8.31909	Weight Loss
SUB_3154	DH3311	T1	45-49	66	F	33.5039	Class I obesity	NA	NA
SUB_3155	DH3312	T1	65-69	59	F	29.6872	Overweight	NA	NA
SUB_3156	DH3313	T1	70-74	64	F	32.4382	Class I obesity	NA	NA
SUB_3157	DH3314	T1	55-59	65	F	24.6591	Non-obese	NA	NA
SUB_3157	DH3315	T2	55-59	65	F	24.6591	NA	0	Weight Gain
SUB_3158	DH3316	T1	60-64	70	M	38.5502	Class II obesity	NA	NA
SUB_3159	DH3317	T1	50-54	67	F	34.1086	Class I obesity	NA	NA
SUB_3160	DH3318	T1	55-59	67	F	32.3859	Class I obesity	NA	NA
SUB_3161	DH3319	T1	60-64	65	F	31.947	Class I obesity	NA	NA
SUB_3161	DH3320	T2	60-64	65	F	30.9986	NA	2.96875	Weight Loss
SUB_3162	DH3321	T1	45-49	61	F	35.6884	Class II obesity	NA	NA
SUB_3163	DH3322	T1	55-59	66	F	33.3425	Class I obesity	NA	NA
SUB_3164	DH3323	T1	40-44	60	F	40.8131	Class III obesity	NA	NA
SUB_3165	DH3324	T1	65-69	65	F	21.897	Non-obese	NA	NA
SUB_3166	DH3325	T1	40-44	69	F	22.9288	Non-obese	NA	NA
SUB_3167	DH3326	T1	25-29	63	F	35.9205	Class II obesity	NA	NA
SUB_3168	DH3327	T1	25-29	71	M	40.4424	Class III obesity	NA	NA
SUB_3169	DH3328	T1	60-64	63	F	31.1736	Class I obesity	NA	NA
SUB_3169	DH3329	T2	60-64	63	F	31.0673	NA	0.340909	Weight Loss
SUB_3170	DH3330	T1	50-54	64	F	40.5564	Class III obesity	NA	NA
SUB_3171	DH3331	T1	35-39	63	F	33.6533	Class I obesity	NA	NA
SUB_3172	DH3332	T1	60-64	64	F	31.7002	Class I obesity	NA	NA
SUB_3173	DH3333	T1	60-64	50	F	69.0627	Class III obesity	NA	NA
SUB_3174	DH3334	T1	40-44	66	F	29.2433	Overweight	NA	NA
SUB_3175	DH3335	T1	30-34	67	F	36.3324	Class II obesity	NA	NA
SUB_3176	DH3336	T1	50-54	66	F	36.9575	Class II obesity	NA	NA
SUB_3177	DH3337	T1	55-59	65	F	36.2731	Class II obesity	NA	NA
SUB_3178	DH3338	T1	60-64	65	F	29.2847	Overweight	NA	NA
SUB_3179	DH3339	T1	40-44	65	F	29.6175	Overweight	NA	NA
SUB_3180	DH3340	T1	35-39	67	F	36.8022	Class II obesity	NA	NA
SUB_3181	DH3341	T1	40-44	64	F	31.9577	Class I obesity	NA	NA
SUB_3181	DH3342	T2	40-44	64	F	31.2368	NA	2.25564	Weight Loss
SUB_3182	DH3343	T1	30-34	67	F	28.0323	Overweight	NA	NA
SUB_3183	DH3344	T1	45-49	64	F	45.7911	Class III obesity	NA	NA
SUB_3184	DH3345	T1	25-29	61	F	40.8084	Class III obesity	NA	NA
SUB_3185	DH3346	T1	40-44	66	F	32.6324	Class I obesity	NA	NA
SUB_3186	DH3347	T1	60-64	69	F	43.5591	Class III obesity	NA	NA
SUB_3187	DH3348	T1	55-59	59	F	31.8683	Class I obesity	NA	NA
SUB_3187	DH3349	T2	55-59	59	F	30.8989	NA	3.04183	Weight Loss
SUB_3188	DH3350	T1	35-39	68	F	42.4324	Class III obesity	NA	NA
SUB_3189	DH3351	T1	40-44	72	F	47.4498	Class III obesity	NA	NA
SUB_3190	DH3352	T1	60-64	62	F	33.7235	Class I obesity	NA	NA
SUB_3191	DH3353	T1	40-44	69	F	40.7832	Class III obesity	NA	NA
SUB_3191	DH3354	T2	40-44	69	F	35.8071	NA	12.2013	Weight Loss
SUB_3192	DH3355	T1	45-49	73	M	42.0824	Class III obesity	NA	NA
SUB_3193	DH3356	T1	55-59	70	M	26.7857	Overweight	NA	NA
SUB_3194	DH3357	T1	55-59	75	F	22.0586	Non-obese	NA	NA
SUB_3194	DH3358	T2	55-59	75	F	19.884	NA	9.85836	Weight Loss
SUB_3195	DH3359	T1	40-44	63	F	40.0652	Class III obesity	NA	NA
SUB_3196	DH3360	T1	75-79	68	F	34.2074	Class I obesity	NA	NA
SUB_3197	DH3361	T1	65-69	67	M	30.538	Class I obesity	NA	NA
SUB_3197	DH3362	T2	65-69	67	M	41.3907	NA	-35.5386	Weight Gain
SUB_3198	DH3363	T1	45-49	65	F	29.2847	Overweight	NA	NA
SUB_3199	DH3364	T1	55-59	60	F	37.6691	Class II obesity	NA	NA
SUB_3199	DH3365	T2	55-59	60	F	35.9506	NA	4.56195	Weight Loss
SUB_3200	DH3366	T1	55-59	64	F	29.3596	Overweight	NA	NA
SUB_3200	DH3367	T2	55-59	64	F	29.6385	NA	-0.950119	Weight Gain
SUB_3201	DH3368	T1	50-54	67	F	52.0464	Class III obesity	NA	NA
SUB_3202	DH3369	T1	50-54	65	F	34.942	Class I obesity	NA	NA
SUB_3203	DH3370	T1	20-24	70	M	52.7537	Class III obesity	NA	NA
SUB_3204	DH3371	T1	60-64	68	F	24.2982	Non-obese	NA	NA
SUB_3205	DH3372	T1	40-44	55	F	36.4166	Class II obesity	NA	NA
SUB_3205	DH3373	T2	40-44	55	F	37.2532	NA	-2.29738	Weight Gain
SUB_3206	DH3374	T1	65-69	62	F	32.0044	Class I obesity	NA	NA
SUB_3207	DH3375	T1	60-64	63	F	32.4135	Class I obesity	NA	NA
SUB_3207	DH3376	T2	60-64	63	F	24.992	NA	22.8962	Weight Loss
SUB_3208	DH3377	T1	45-49	67	F	36.8335	Class II obesity	NA	NA
SUB_3209	DH3378	T1	40-44	60	F	28.1981	Overweight	NA	NA
SUB_3210	DH3379	T1	35-39	69	M	32.3223	Class I obesity	NA	NA
SUB_3210	DH3380	T2	35-39	69	M	31.6431	NA	2.10142	Weight Loss
SUB_3211	DH3381	T1	45-49	59	F	26.5771	Overweight	NA	NA
SUB_3211	DH3382	T2	45-49	59	F	26.7992	NA	-0.835866	Weight Gain
SUB_3212	DH3383	T1	35-39	66	F	24.9504	Non-obese	NA	NA
SUB_3213	DH3384	T1	50-54	70	M	28.6939	Overweight	NA	NA
SUB_3214	DH3385	T1	45-49	66	M	32.3419	Class I obesity	NA	NA
SUB_3215	DH3386	T1	40-44	64	F	22.5866	Non-obese	NA	NA
SUB_3216	DH3387	T1	55-59	66	F	27.355	Overweight	NA	NA
SUB_3217	DH3388	T1	65-69	68	F	38.6163	Class II obesity	NA	NA
SUB_3217	DH3389	T2	65-69	68	F	37.5065	NA	2.87402	Weight Loss
SUB_3218	DH3390	T1	70-74	62	F	41.2034	Class III obesity	NA	NA
SUB_3219	DH3391	T1	50-54	66	F	28.2427	Overweight	NA	NA
SUB_3220	DH3392	T1	50-54	67	F	20.8911	Non-obese	NA	NA
SUB_3221	DH3393	T1	40-44	61	F	31.362	Class I obesity	NA	NA
SUB_3222	DH3394	T1	35-39	69	M	29.7531	Overweight	NA	NA
SUB_3223	DH3395	T1	45-49	70	M	21.6639	Non-obese	NA	NA
SUB_3224	DH3396	T1	50-54	63	F	32.0946	Class I obesity	NA	NA
SUB_3225	DH3397	T1	50-54	63	F	30.5005	Class I obesity	NA	NA
SUB_3226	DH3398	T1	60-64	59	F	50.4884	Class III obesity	NA	NA
SUB_3226	DH3399	T2	60-64	59	F	41.5822	NA	17.64	Weight Loss
SUB_3227	DH3400	T1	40-44	65	F	25.7905	Overweight	NA	NA
SUB_3228	DH3401	T1	30-34	58	F	39.2878	Class II obesity	NA	NA
SUB_3228	DH3402	T2	30-34	58	F	39.2878	NA	0	Weight Gain
SUB_3229	DH3403	T1	60-64	62	F	27.1763	Overweight	NA	NA
SUB_3230	DH3404	T1	50-54	64	F	31.786	Class I obesity	NA	NA
SUB_3231	DH3405	T1	40-44	62	F	40.1244	Class III obesity	NA	NA
SUB_3231	DH3406	T2	40-44	62	F	37.3812	NA	6.83683	Weight Loss
SUB_3232	DH3407	T1	45-49	62	F	35.1317	Class II obesity	NA	NA
SUB_3233	DH3408	T1	55-59	79	M	31.9904	Class I obesity	NA	NA
SUB_3234	DH3409	T1	65-69	67	F	33.5291	Class I obesity	NA	NA
SUB_3234	DH3410	T2	65-69	67	F	34.3591	NA	-2.47548	Weight Gain
SUB_3235	DH3411	T1	55-59	68	F	35.0284	Class II obesity	NA	NA
SUB_3236	DH3412	T1	35-39	65	F	37.571	Class II obesity	NA	NA
SUB_3237	DH3413	T1	65-69	67	F	27.03	Overweight	NA	NA
SUB_3238	DH3414	T1	45-49	69	F	36.7816	Class II obesity	NA	NA
SUB_3239	DH3415	T1	35-39	62	F	48.5919	Class III obesity	NA	NA
SUB_3240	DH3416	T1	65-69	54	F	39.7788	Class II obesity	NA	NA
SUB_3241	DH3417	T1	45-49	60	F	26.1672	Overweight	NA	NA
SUB_3242	DH3418	T1	40-44	56	F	42.3235	Class III obesity	NA	NA
SUB_3243	DH3419	T1	35-39	68	F	25.4807	Overweight	NA	NA
SUB_3244	DH3420	T1	55-59	66	F	22.9815	Non-obese	NA	NA
SUB_3244	DH3421	T2	55-59	66	F	22.9169	NA	0.280899	Weight Loss
SUB_3245	DH3422	T1	65-69	63	F	26.7101	Overweight	NA	NA
SUB_3245	DH3423	T2	65-69	63	F	26.1964	NA	1.92308	Weight Loss
SUB_3246	DH3424	T1	50-54	61	F	42.9811	Class III obesity	NA	NA
SUB_3246	DH3425	T2	50-54	61	F	44.398	NA	-3.2967	Weight Gain
SUB_3247	DH3426	T1	60-64	65	F	34.1933	Class I obesity	NA	NA
SUB_3248	DH3427	T1	40-44	66	F	36.1506	Class II obesity	NA	NA
SUB_3248	DH3428	T2	40-44	66	F	34.1978	NA	5.40179	Weight Loss
SUB_3249	DH3429	T1	50-54	67	F	30.4753	Class I obesity	NA	NA
SUB_3250	DH3430	T1	45-49	62	F	37.3812	Class II obesity	NA	NA
SUB_3251	DH3431	T1	55-59	66	F	33.7298	Class I obesity	NA	NA
SUB_3252	DH3432	T1	30-34	61	F	27.9424	Overweight	NA	NA
SUB_3253	DH3433	T1	40-44	72	M	38.6758	Class II obesity	NA	NA
SUB_3254	DH3434	T1	55-59	62	F	35.4277	Class II obesity	NA	NA
SUB_3255	DH3435	T1	50-54	73	M	29.9326	Overweight	NA	NA
SUB_3256	DH3436	T1	65-69	68	F	30.4066	Class I obesity	NA	NA
SUB_3257	DH3437	T1	35-39	72	F	31.3118	Class I obesity	NA	NA
SUB_3258	DH3438	T1	60-64	75	M	33.134	Class I obesity	NA	NA
SUB_3259	DH3439	T1	40-44	66	F	27.2743	Overweight	NA	NA
SUB_3260	DH3440	T1	35-39	63	F	20.4549	Non-obese	NA	NA
SUB_3261	DH3441	T1	40-44	70	M	22.2378	Non-obese	NA	NA
SUB_3262	DH3442	T1	25-29	61	F	20.5931	Non-obese	NA	NA
SUB_3263	DH3443	T1	50-54	69	F	31.1263	Class I obesity	NA	NA
SUB_3264	DH3444	T1	40-44	71	M	48.1125	Class III obesity	NA	NA
SUB_3265	DH3445	T1	35-39	67	F	27.3063	Overweight	NA	NA
SUB_3266	DH3446	T1	30-34	59	F	33.3223	Class I obesity	NA	NA
SUB_3267	DH3447	T1	45-49	68	F	20.4028	Non-obese	NA	NA
SUB_3268	DH3448	T1	45-49	76	M	43.2072	Class III obesity	NA	NA
SUB_3269	DH3449	T1	50-54	70	F	35.4369	Class II obesity	NA	NA
SUB_3270	DH3450	T1	70-74	67	M	60.1363	Class III obesity	NA	NA
SUB_3271	DH3451	T1	45-49	65	F	25.1458	Overweight	NA	NA
SUB_3272	DH3452	T1	65-69	61	F	23.8238	Non-obese	NA	NA
SUB_3273	DH3453	T1	60-64	69	F	26.1945	Overweight	NA	NA
SUB_3274	DH3454	T1	45-49	68	F	28.0501	Overweight	NA	NA
SUB_3275	DH3455	T1	35-39	63	F	30.1817	Class I obesity	NA	NA
SUB_3276	DH3456	T1	45-49	62	F	31.1997	Class I obesity	NA	NA
SUB_3277	DH3457	T1	20-24	66	F	32.2773	Class I obesity	NA	NA
SUB_3278	DH3458	T1	65-69	69	F	34.9654	Class I obesity	NA	NA
SUB_3279	DH3459	T1	35-39	63	F	21.8569	Non-obese	NA	NA
SUB_3280	DH3460	T1	50-54	60	M	41.0083	Class III obesity	NA	NA
SUB_3281	DH3461	T1	35-39	65	M	22.5459	Non-obese	NA	NA
SUB_3282	DH3462	T1	45-49	68	F	24.3253	Non-obese	NA	NA
SUB_3283	DH3463	T1	20-24	65	F	36.2731	Class II obesity	NA	NA
SUB_3284	DH3464	T1	50-54	64	F	22.209	Non-obese	NA	NA
SUB_3285	DH3465	T1	60-64	66	F	35.6503	Class II obesity	NA	NA
SUB_3286	DH3466	T1	70-74	71	M	34.4457	Class I obesity	NA	NA
SUB_3287	DH3467	T1	45-49	63	F	34.3704	Class I obesity	NA	NA
SUB_3288	DH3468	T1	50-54	64	F	28.3191	Overweight	NA	NA
SUB_3289	DH3469	T1	45-49	66	F	25.8057	Overweight	NA	NA
SUB_3290	DH3470	T1	60-64	66	M	27.4357	Overweight	NA	NA
SUB_3291	DH3471	T1	55-59	62	F	21.9459	Non-obese	NA	NA
SUB_3292	DH3472	T1	45-49	71	M	31.7094	Class I obesity	NA	NA
SUB_3293	DH3473	T1	45-49	64	F	25.4185	Overweight	NA	NA
SUB_3294	DH3474	T1	40-44	60	F	38.8212	Class II obesity	NA	NA
SUB_3295	DH3475	T1	50-54	64	F	26.0879	Overweight	NA	NA
SUB_3296	DH3476	T1	40-44	64	F	35.1843	Class II obesity	NA	NA
SUB_3297	DH3477	T1	55-59	64	F	25.4014	Overweight	NA	NA
SUB_3298	DH3478	T1	45-49	72	M	26.1591	Overweight	NA	NA
SUB_3299	DH3479	T1	30-34	64	F	46.3403	Class III obesity	NA	NA
SUB_3300	DH3480	T1	30-34	71	M	27.1522	Overweight	NA	NA
SUB_3301	DH3481	T1	65-69	62	F	30.5048	Class I obesity	NA	NA
SUB_3302	DH3482	T1	40-44	67	M	40.8113	Class III obesity	NA	NA
SUB_3303	DH3483	T1	30-34	71	F	21.9504	Non-obese	NA	NA
SUB_3304	DH3484	T1	45-49	67	F	35.0795	Class II obesity	NA	NA
SUB_3305	DH3485	T1	40-44	66	F	26.6415	Overweight	NA	NA
SUB_3306	DH3486	T1	50-54	68	M	35.12	Class II obesity	NA	NA
SUB_3307	DH3487	T1	40-44	65	F	29.6508	Overweight	NA	NA
SUB_3308	DH3488	T1	30-34	67	F	36.1131	Class II obesity	NA	NA
SUB_3309	DH3489	T1	45-49	66	F	40.9922	Class III obesity	NA	NA
SUB_3310	DH3490	T1	45-49	67	M	33.3862	Class I obesity	NA	NA
SUB_3311	DH3491	T1	25-29	68	F	43.9679	Class III obesity	NA	NA
SUB_3312	DH3492	T1	40-44	65	F	28.4861	Overweight	NA	NA
SUB_3313	DH3493	T1	50-54	75	M	32.6192	Class I obesity	NA	NA
SUB_3314	DH3494	T1	30-34	69	F	55.3718	Class III obesity	NA	NA
SUB_3315	DH3495	T1	55-59	73	M	43.019	Class III obesity	NA	NA
SUB_3316	DH3496	T1	40-44	66	M	21.9002	Non-obese	NA	NA
SUB_3317	DH3497	T1	35-39	72	M	24.3555	Non-obese	NA	NA
SUB_3318	DH3498	T1	55-59	68	F	28.719	Overweight	NA	NA
SUB_3319	DH3499	T1	50-54	63	F	32.7677	Class I obesity	NA	NA

### Sheet: Table_S2
Genetic Score	N Variants	Reference Link
Alcohol Use Disorder	7	http://doi.org/10.1038/s41467-019-09480-8
Major Depressive Disorder	94	http://doi.org/10.1038/s41593-018-0326-7
Obstructive Sleep Apnea	4	http://doi.org/10.1183/13993003.03091-2020
Type 1 Diabetes	34	http://doi.org/10.1038/s41588-021-00880-5
Height	9597	https://doi.org/10.1093/hmg/ddy271
Anxiety	37	http://doi.org/10.1038/s41562-021-01094-9
Irritable bowel syndrome	5	http://doi.org/10.1038/s41588-021-00950-8
Non-Alcoholic Fatty Liver Disease	6	http://doi.org/10.1002/hep4.1805
Alcohol Use Disorder Identification Test-Consumption	10	http://doi.org/10.1038/s41467-019-09480-8
Inflammatory Bowel Disease	55	http://doi.org/10.1038/ng.3359
Attention Deficit Hyperactivity Disorder	18	http://doi.org/10.1038/s41398-020-01195-5
Gastroesophageal Reflux Disease	23	http://doi.org/10.1038/s41467-019-11968-2
Type 2 Diabetes	488	https://doi.org/10.1038/s41588-020-0637-y
Body Mass Index	2511	https://doi.org/10.1093/hmg/ddy271
waist-to-hip ratio adjusted for body mass index	303	http://doi.org/10.1093/hmg/ddy327
Bipolar Disorder	59	http://doi.org/10.1038/s41588-021-00857-4
Endurance	5	https://www.ncbi.nlm.nih.gov/pubmed/20044476
Hand_Grip_Strength	14	https://www.ncbi.nlm.nih.gov/pubmed/29691431
acne	3	www.ncbi.nlm.nih.gov/pubmed/24399259
aerobic_capacity	2	https://www.ncbi.nlm.nih.gov/pubmed/25729143
antioxidant_needs	12	https://www.ncbi.nlm.nih.gov/pubmed/19778663
atopic_dermatitis	4	www.ncbi.nlm.nih.gov/pubmed/26482879
caffeine_consumption	7	https://www.ncbi.nlm.nih.gov/pubmed/25288136
caffeine_metabolism	2	https://www.ncbi.nlm.nih.gov/pubmed/18398030
calcium_needs	2	https://www.ncbi.nlm.nih.gov/pubmed/24068962
carbohydrate_intake_and_weight_gain_tendency	7	https://www.ncbi.nlm.nih.gov/pubmed/20935630
cardiovascular_disease	327	https://doi.org/10.1038/s41588-022-01233-6
choline_needs	2	https://www.ncbi.nlm.nih.gov/pubmed/29083408
cockroach_allergy	2	https://doi.org/10.1186/1476-7961-6-6
copper_needs	2	www.ncbi.nlm.nih.gov/pubmed/23720494
dry_skin_xerosis	8	https://doi.org/10.1002/dmrr.1259
dust_mites_allergy	4	https://doi.org/10.1016/j.jaci.2008.03.015
egg_allergy	3	https://www.ncbi.nlm.nih.gov/pubmed/25710614
ephelides_freckles	5	https://doi.org/10.1371/journal.pgen.1000074
exercise_motivation	1	https://www.ncbi.nlm.nih.gov/pubmed/24359456
exercise_recovery	2	https://www.ncbi.nlm.nih.gov/pubmed/27294501
fiber_intake_and_weight_loss_tendency	2	www.ncbi.nlm.nih.gov/pubmed/17554300
flexibility	2	https://www.ncbi.nlm.nih.gov/pubmed/27717059
gluten_sensitivity	4	https://www.ncbi.nlm.nih.gov/pubmed/20190752
glycation	3	https://doi.org/10.1016/j.metabol.2006.09.013
grass_allergy	5	https://doi.org/10.1016/j.jaci.2011.08.030
hay_fever	10	https://doi.org/10.1016/j.jaci.2013.10.030
hdl_cholesterol_levels_with_exercise	1	https://www.ncbi.nlm.nih.gov/pubmed/18288282
heart_capacity	3	https://www.ncbi.nlm.nih.gov/pubmed/20062063
histamine_intolerance	5	https://www.ncbi.nlm.nih.gov/pubmed/23152756
hypothyroidism	8	https://doi.org/10.1038/s41467-018-06356-1
insomnia	249	https://www.nature.com/articles/s41588-018-0333-3
insulin_sensitivity_with_exercise	1	https://www.ncbi.nlm.nih.gov/pubmed/15983229
iron_needs	3	https://www.ncbi.nlm.nih.gov/pubmed/19880490
lactose_intolerance	1	https://www.ncbi.nlm.nih.gov/pubmed/15114531
ldl_cholesterol	137	https://pubmed.ncbi.nlm.nih.gov/36528340/
lentigines_sun_spots	2	https://doi.org/10.1371/journal.pgen.1000993
ligament_strength	2	https://www.ncbi.nlm.nih.gov/pubmed/19193663
likelihood_of_fatigue	2	https://www.ncbi.nlm.nih.gov/pubmed/23628675
likelihood_of_injury	5	https://www.ncbi.nlm.nih.gov/pubmed/19956930
lung_capacity	6	https://www.ncbi.nlm.nih.gov/pubmed/21946350
magnesium_needs	4	https://www.ncbi.nlm.nih.gov/pubmed/20700443
milk_allergy	2	https://pubmed.ncbi.nlm.nih.gov/26941931
misophonia	1	https://doi.org/10.2147/ndt.s81438
mono_unsaturated_fats_intake_and_weight_gain_tendency	2	https://www.ncbi.nlm.nih.gov/pubmed/29273807
motion_sickness	9	https://doi.org/10.1093/hmg/ddv028
nut_allergy	1	https://doi.org/10.1186/s13601-016-0096-9
peanut_allergy	2	https://www.ncbi.nlm.nih.gov/pubmed/25710614
pets_allergy	1	https://journals.plos.org/plosone/article?id=10.1371/journal.pone.0134188
phosphate_needs	4	www.ncbi.nlm.nih.gov/pubmed/20558539
photic_sneeze	2	https://doi.org/10.1371/journal.pgen.1000993
pollen_allergy	6	www.ncbi.nlm.nih.gov/pubmed/22036096
poly_unsaturated_fats_intake_and_weight_gain_tendency	1	https://www.ncbi.nlm.nih.gov/pubmed/31991592
polycystic_ovary_syndrome_bmi_age_adj	2	https://pubmed.ncbi.nlm.nih.gov/34791234/
power	6	https://www.ncbi.nlm.nih.gov/pubmed/16612741
protein_intake_and_weight_loss_tendency	1	https://www.ncbi.nlm.nih.gov/pubmed/19079261
psoriasis	13	www.ncbi.nlm.nih.gov/pubmed/26626624
riboflavin_and_blood_pressure_response	2	https://www.ncbi.nlm.nih.gov/pmc/articles/PMC4094332/
rosacea	2	https://pubmed.ncbi.nlm.nih.gov/25695682/
salt_intake_and_blood_pressure_sensitivity	2	https://www.ncbi.nlm.nih.gov/pubmed/30578418
saturated_fats_intake_and_weight_gain_tendency	2	https://www.ncbi.nlm.nih.gov/pubmed/30239722
selenium_needs	2	www.ncbi.nlm.nih.gov/pubmed/23720494
serotonin	2	https://www.nature.com/articles/mp20166
sleep_apnea	5	https://pubmed.ncbi.nlm.nih.gov/36525587/
sleep_apnea_bmi_adjusted	1	https://pubmed.ncbi.nlm.nih.gov/36525587/
stool_frequency	14	https://doi.org/10.1016/j.xgen.2021.100069
stretch_marks_striae_distensae	3	https://www.ncbi.nlm.nih.gov/pmc/articles/PMC3806248/
tanning_response	3	www.ncbi.nlm.nih.gov/pubmed/32835660
tendency_to_gain_weight	13	www.ncbi.nlm.nih.gov/pubmed/20935630
tendency_to_overeat	3	www.ncbi.nlm.nih.gov/pubmed/19079261
tendency_to_prefer_bitter_foods	2	www.ncbi.nlm.nih.gov/pubmed/30223776
tendency_to_prefer_fatty_foods	2	https://www.ncbi.nlm.nih.gov/pmc/articles/PMC3276480/
tendency_to_prefer_sweet_foods	3	www.ncbi.nlm.nih.gov/pubmed/29988085
tendency_to_regain_weight	4	www.ncbi.nlm.nih.gov/pubmed/29273807
tendon_strength	4	www.ncbi.nlm.nih.gov/pubmed/30374069
total_tryglyceride_level	1	https://doi.org/10.1371/journal.pone.0101082
tryptophan	2	https://doi.org/10.4137/ijtr.s2129
varicose_veins	3	www.ncbi.nlm.nih.gov/pubmed/26137549
vitamin_a_needs	2	www.ncbi.nlm.nih.gov/pubmed/19185284
vitamin_b12_needs	2	www.ncbi.nlm.nih.gov/pubmed/19303062
vitamin_b2_needs	2	www.ncbi.nlm.nih.gov/pubmed/26137549
vitamin_b6_needs	2	www.ncbi.nlm.nih.gov/pubmed/25147783
vitamin_b9_needs	2	www.ncbi.nlm.nih.gov/pubmed/25147783
vitamin_c_needs	11	https://doi.org/10.3945/ajcn.2010.29438
vitamin_d_needs	3	www.ncbi.nlm.nih.gov/pubmed/29343764
vitamin_e_needs	3	www.ncbi.nlm.nih.gov/pubmed/21729881
vitamin_k_needs	2	www.ncbi.nlm.nih.gov/pubmed/21729881
weight_loss_or_weight_gain_with_exercise	1	https://www.ncbi.nlm.nih.gov/pubmed/19553294
wrinkle_and_collagen_degradation	1	www.ncbi.nlm.nih.gov/pubmed/23223146
zinc_needs	3	www.ncbi.nlm.nih.gov/pubmed/23720494

### Sheet: Table_S3
taxa	term	estimate	std.error	statistic	p.value	n	lfdr	qvalue
Lachnoclostridium	bmi_t	0.00938372	0.00153451	6.11512	1.07726e-09	3316	4.51368e-08	4.51368e-08
Oscillospiraceae_Family	bmi_t	-0.00982816	0.00162318	-6.05489	1.56233e-09	3244	7.05631e-08	5.78499e-08
UCG_005	bmi_t	-0.0131103	0.00224264	-5.84591	5.52647e-09	2718	5.28375e-07	2.14692e-07
Dorea	bmi_t	0.00853409	0.00160851	5.30558	1.19686e-07	2960	3.34133e-06	9.96352e-07
Ruminococcaceae_Family	bmi_t	-0.0107032	0.00206688	-5.17843	2.37096e-07	3187	9.57125e-06	2.71133e-06
Roseburia	bmi_t	0.0094471	0.00188054	5.02361	5.339e-07	3208	1.57417e-05	4.88307e-06
Alistipes	bmi_t	-0.00887895	0.00190648	-4.65724	3.33061e-06	3057	7.66518e-05	1.51357e-05
Collinsella	bmi_t	0.00845978	0.00186817	4.52839	6.15284e-06	2700	0.000125653	2.89503e-05
Faecalibacterium	bmi_t	-0.0081576	0.00181984	-4.4826	7.62371e-06	3220	0.000146282	4.19872e-05
Ruminococcus_gauvreauii_group	bmi_t	0.008567	0.00195382	4.38473	1.19738e-05	2798	0.000233064	6.10949e-05
Monoglobus	bmi_t	-0.00830734	0.00190344	-4.36438	1.31376e-05	3067	0.000244213	7.7742e-05
UCG_002	bmi_t	-0.00962555	0.00219772	-4.3798	1.22466e-05	2516	0.000281516	9.47231e-05
GCA_900066575	bmi_t	-0.00786382	0.00185837	-4.23157	2.38359e-05	2891	0.000393792	0.000117728
Erysipelatoclostridium	bmi_t	-0.00918822	0.00216447	-4.24502	2.24574e-05	2891	0.000449849	0.000141451
Christensenellaceae_R_7_group	bmi_t	-0.00971927	0.00230312	-4.22004	2.5081e-05	2744	0.000541114	0.000168096
Family_XIII_AD3011_group	bmi_t	-0.00846611	0.00207384	-4.08233	4.56381e-05	2819	0.000758825	0.000205016
Ruminococcus_torques_group	bmi_t	0.00667393	0.00167279	3.9897	6.75878e-05	3279	0.000887982	0.000245191
Lachnospiraceae_ND3007_group	bmi_t	-0.00819863	0.00211499	-3.87645	0.000108047	2498	0.00156294	0.000318399
Christensenellaceae_Family	bmi_t	-0.00859846	0.00221054	-3.88975	0.000102316	2362	0.00156894	0.000384217
Adlercreutzia	bmi_t	-0.00788951	0.00211529	-3.72976	0.00019487	2378	0.00251529	0.000490771
Clostridia_vadinBB60_group	bmi_t	-0.0107737	0.00280906	-3.83535	0.000127719	1997	0.00264917	0.000593552
Eubacterium_eligens_group	bmi_t	-0.00857256	0.00230891	-3.71282	0.000208335	2320	0.00289009	0.00069794
Anaerostipes	bmi_t	-0.00647822	0.0018075	-3.58408	0.000343143	3312	0.00362862	0.00082536
Gordonibacter	bmi_t	-0.00822908	0.00228012	-3.60906	0.000311857	1941	0.00391136	0.000953944
Streptococcus	bmi_t	0.00670563	0.00196839	3.40665	0.000665484	3302	0.00646545	0.0011744
UCG_010	bmi_t	-0.00969867	0.00297099	-3.26445	0.00110789	1554	0.0133384	0.00164225
Eggerthella	bmi_t	-0.00697051	0.00222659	-3.13057	0.00175985	2506	0.0146857	0.00212534
Ruminococcus	bmi_t	-0.00699935	0.00224037	-3.1242	0.0017983	2884	0.0149728	0.00258418
Actinomyces	bmi_t	0.00574786	0.00187016	3.07346	0.00213315	2842	0.0162666	0.00305599
Lachnospiraceae_Family	bmi_t	0.0044495	0.00144728	3.0744	0.00212644	3317	0.0166191	0.00350809
Subdoligranulum	bmi_t	-0.00582303	0.00193004	-3.01705	0.00257191	2945	0.0189308	0.0040056
NK4A214_group	bmi_t	-0.0070718	0.00238517	-2.96491	0.00304935	2177	0.0228841	0.00459555
Akkermansia	bmi_t	-0.00855504	0.00285624	-2.99521	0.00276281	1845	0.023952	0.00518211
Eubacterium_siraeum_group	bmi_t	-0.0100038	0.0032765	-3.05321	0.00228207	1660	0.0242126	0.00574183
Allisonella	bmi_t	0.00925193	0.00308924	2.99488	0.00276579	571	0.0257379	0.00631314
Parabacteroides	bmi_t	0.00504344	0.00176125	2.86356	0.00421544	3083	0.0279592	0.00691442
Clostridia_UCG_014	bmi_t	-0.00857601	0.0029408	-2.91622	0.0035668	1651	0.0291416	0.00751516
Rhodospirillales_Order	bmi_t	-0.0138553	0.00439049	-3.15576	0.00161515	1036	0.0305728	0.00812194
Marvinbryantia	bmi_t	-0.00583418	0.0021079	-2.76776	0.00567559	2560	0.0350779	0.00881312
Desulfovibrionaceae_Family	bmi_t	-0.0128037	0.00422308	-3.03185	0.00244943	679	0.0356922	0.00948509
Acidaminococcus	bmi_t	0.00939868	0.00328762	2.85881	0.00427887	917	0.036104	0.0101343
Holdemanella	bmi_t	0.00910371	0.003201	2.84402	0.00448207	991	0.0362832	0.0107569
Eubacterium_fissicatena_group	bmi_t	-0.00759702	0.00272916	-2.78365	0.00540557	1731	0.0366843	0.0113599
Catenibacterium	bmi_t	0.0150556	0.00486228	3.09641	0.00197517	541	0.0404556	0.0120212
Megasphaera	bmi_t	0.0102136	0.00365996	2.79062	0.00529082	781	0.0455248	0.0127657
Coriobacteriales_Incertae_Sedis_Family	bmi_t	-0.00729403	0.00273337	-2.66851	0.00765596	1674	0.0464001	0.0134969
Gemella	bmi_t	0.00620968	0.00237262	2.61723	0.00890495	1797	0.0493509	0.0142597
Erysipelotrichaceae_Family	bmi_t	-0.0072269	0.00285323	-2.53288	0.0113587	1727	0.0610511	0.0152345
DTU089	bmi_t	-0.00499254	0.00210418	-2.37268	0.0177163	2586	0.0796794	0.0165497
Eisenbergiella	bmi_t	-0.00599244	0.00253459	-2.36426	0.0181234	2141	0.0803557	0.0178259
Lachnospira	bmi_t	-0.00474906	0.00201487	-2.35701	0.0184807	2859	0.0826612	0.0190971
Lachnospiraceae_NK4A136_group	bmi_t	-0.00477436	0.00204554	-2.33404	0.0196532	3036	0.0860016	0.0203838
DTU014	bmi_t	-0.0101854	0.00428626	-2.3763	0.0175436	680	0.0975384	0.0218395
Defluviitaleaceae_UCG_011	bmi_t	-0.00528658	0.00237876	-2.22241	0.026323	1912	0.102231	0.0233282
Erysipelotrichaceae_UCG_003	bmi_t	-0.0053925	0.00244526	-2.20528	0.0275025	2390	0.104883	0.0248111
Frisingicoccus	bmi_t	-0.00681262	0.00313423	-2.17362	0.0298043	1253	0.11162	0.0263612
Anaerostignum	bmi_t	-0.010945	0.00502655	-2.17745	0.0295176	396	0.134672	0.0282614
Family_XIII_UCG_001	bmi_t	-0.00411433	0.00198624	-2.07141	0.0383975	2146	0.135351	0.0301078
Prevotella	bmi_t	0.00539336	0.00267787	2.01405	0.0440848	2312	0.138291	0.0319414
RF39	bmi_t	-0.0112493	0.00524808	-2.14351	0.0321451	591	0.142442	0.0337831
Eubacterium_nodatum_group	bmi_t	-0.00533569	0.00271426	-1.9658	0.0494048	1717	0.147299	0.035644
Blautia	bmi_t	-0.00280294	0.00131867	-2.12558	0.0336117	3319	0.149576	0.0374816
Caproiciproducens	bmi_t	-0.00487219	0.00248985	-1.95682	0.0504528	1617	0.150893	0.0392818
Clostridium_methylpentosum_group	bmi_t	-0.00462283	0.00240776	-1.91997	0.0549474	1692	0.159568	0.0411612
Lactococcus	bmi_t	0.00451512	0.00235865	1.91428	0.0556701	2462	0.161556	0.0430135
Sutterella	bmi_t	0.00469822	0.00247725	1.89655	0.0579745	1886	0.163482	0.0448388
F0332	bmi_t	0.0087357	0.00460002	1.89906	0.0576436	210	0.167672	0.0466721
Veillonella	bmi_t	0.00528466	0.00286117	1.84703	0.064832	1872	0.169623	0.0484802
Anaerotruncus	bmi_t	-0.00390733	0.00205692	-1.8996	0.057572	2891	0.171688	0.0502658
Victivallis	bmi_t	-0.008286	0.00445195	-1.86121	0.0628035	544	0.171912	0.0520036
Eubacterium_ruminantium_group	bmi_t	0.0067528	0.003695	1.82755	0.0677065	705	0.1724	0.0536993
Howardella	bmi_t	0.00521353	0.00285064	1.8289	0.0675047	582	0.173307	0.0553605
Oxalobacteraceae_Family	bmi_t	-0.0128243	0.00646767	-1.98283	0.0474688	306	0.178844	0.0570521
Lactobacillus	bmi_t	0.00478654	0.0026705	1.79237	0.0731643	2398	0.182717	0.0587503
Oscillibacter	bmi_t	-0.00343329	0.00186693	-1.839	0.0660046	3192	0.193311	0.0605444
Oscillospirales_Order	bmi_t	-0.00541967	0.00327934	-1.65267	0.0984923	888	0.204643	0.0624404
Fournierella	bmi_t	-0.0103634	0.00603809	-1.71633	0.0861943	347	0.205249	0.0642951
Hungatella	bmi_t	-0.00450169	0.00273002	-1.64896	0.0992508	1839	0.212263	0.0661921
CAG_352	bmi_t	-0.0130495	0.0076197	-1.7126	0.08688	346	0.217621	0.0681089
Mogibacterium	bmi_t	0.00875904	0.00575833	1.52111	0.128329	310	0.226626	0.0700904
Anaerofilum	bmi_t	-0.00473625	0.00307459	-1.54045	0.123546	921	0.228846	0.0720504
Megamonas	bmi_t	0.012575	0.00790388	1.59099	0.111707	345	0.230001	0.0739766
Granulicatella	bmi_t	0.00314719	0.00185705	1.69472	0.0902217	2305	0.231333	0.0758724
Enterococcus	bmi_t	0.00681023	0.00468062	1.45498	0.145768	738	0.233201	0.0777454
Ruminiclostridium	bmi_t	-0.00720952	0.00503963	-1.43056	0.152649	641	0.236395	0.0796119
Cloacibacillus	bmi_t	-0.00809158	0.00566206	-1.42909	0.153073	393	0.237156	0.0814438
UCG_007	bmi_t	-0.00757463	0.00573524	-1.32072	0.186687	385	0.24947	0.0833751
Weissella	bmi_t	0.00888382	0.00681787	1.30302	0.192659	344	0.251486	0.0852855
Peptococcaceae_Family	bmi_t	-0.0040564	0.00287748	-1.4097	0.158721	1403	0.259468	0.0872426
Peptococcus	bmi_t	0.00500505	0.00382544	1.30836	0.190842	1043	0.260568	0.0891684
Izemoplasmatales	bmi_t	-0.0076486	0.00640365	-1.19441	0.232402	525	0.261358	0.0910606
Dialister	bmi_t	0.00366186	0.00252549	1.44996	0.147163	2118	0.261697	0.0929153
Shuttleworthia	bmi_t	-0.00518857	0.00409431	-1.26726	0.20515	947	0.263839	0.0947532
Pseudomonas	bmi_t	-0.00708475	0.00771984	-0.917732	0.358826	330	0.278007	0.0967027
Eubacterium_xylanophilum_group	bmi_t	-0.00341993	0.00249594	-1.3702	0.170717	1716	0.280729	0.0986398
Hydrogenoanaerobacterium	bmi_t	-0.0047798	0.0041848	-1.14218	0.253461	628	0.280752	0.100537
Muribaculaceae	bmi_t	-0.00492709	0.0044901	-1.09732	0.27258	805	0.282704	0.102415
Varibaculum	bmi_t	-0.00599118	0.00724142	-0.827349	0.408099	297	0.285122	0.104279
Klebsiella	bmi_t	0.00490444	0.00501049	0.978834	0.327734	649	0.290158	0.106157
Lachnospiraceae_UCG_001	bmi_t	-0.00325514	0.0024282	-1.34056	0.180157	2044	0.290347	0.107999
Staphylococcus	bmi_t	0.00523556	0.00695775	0.752479	0.451817	255	0.290943	0.10981
Oxalobacter	bmi_t	-0.00454785	0.00468159	-0.971432	0.331404	430	0.29504	0.111626
Alloprevotella	bmi_t	0.00437007	0.00752936	0.580404	0.561682	320	0.295053	0.113407
Negativibacillus	bmi_t	0.00296304	0.00218952	1.35328	0.176058	2483	0.299749	0.115199
Lachnospiraceae_NK4B4_group	bmi_t	-0.00407004	0.00678276	-0.600056	0.54851	344	0.29995	0.116958
Paludicola	bmi_t	-0.00343251	0.00286717	-1.19718	0.231323	1432	0.302206	0.118706
UCG_003	bmi_t	0.00288362	0.00213693	1.34942	0.177294	2115	0.303812	0.120436
Slackia	bmi_t	0.00358689	0.0032142	1.11595	0.264524	989	0.305259	0.122147
Parvimonas	bmi_t	-0.00399853	0.004225	-0.946399	0.344014	580	0.305337	0.123828
Butyricimonas	bmi_t	-0.00306534	0.00241191	-1.27092	0.203847	1575	0.306671	0.12549
Citrobacter	bmi_t	-0.00241608	0.00663473	-0.364156	0.715765	352	0.310287	0.127155
Olsenella	bmi_t	0.00226076	0.00655713	0.344779	0.730282	310	0.311715	0.128803
Firmicutes_Phylum	bmi_t	-0.00261226	0.00580563	-0.449953	0.652774	371	0.31773	0.130475
Coprobacter	bmi_t	-0.00347919	0.00456851	-0.761559	0.446377	762	0.318172	0.132121
Candidatus_Soleaferrea	bmi_t	-0.00298396	0.00251557	-1.1862	0.235629	1418	0.319573	0.133751
Agathobacter	bmi_t	0.00105763	0.00618649	0.170957	0.864268	406	0.320233	0.135359
Romboutsia	bmi_t	-0.00277129	0.00219003	-1.26541	0.205813	2940	0.320489	0.136941
Eubacterium	bmi_t	-0.00123527	0.0061067	-0.202281	0.839709	411	0.320845	0.138499
Eubacterium_coprostanoligenes_group	bmi_t	0.00244929	0.00177782	1.37769	0.168391	2987	0.322888	0.140049
Oscillospira	bmi_t	-0.0026479	0.00496671	-0.53313	0.593979	708	0.327647	0.141612
Ruminococcus_gnavus_group	bmi_t	0.0027847	0.00240928	1.15582	0.247838	2443	0.331599	0.143182
Fenollaria	bmi_t	0.00302276	0.00390639	0.773798	0.439106	702	0.332488	0.144734
Enterobacter	bmi_t	0.000313639	0.0054514	0.0575337	0.954124	584	0.333529	0.146269
Senegalimassilia	bmi_t	0.002926	0.00344501	0.849342	0.395752	720	0.337813	0.147814
Erysipelatoclostridiaceae_Family	bmi_t	-0.000849898	0.0050943	-0.166833	0.867512	615	0.339476	0.149347
Colidextribacter	bmi_t	-0.00224121	0.00171477	-1.307	0.191304	3208	0.347637	0.150921
Fusobacterium	bmi_t	0.00101264	0.00468726	0.216042	0.828969	705	0.348002	0.152473
Gastranaerophilales	bmi_t	-0.000173947	0.00470722	-0.0369532	0.970525	792	0.350274	0.154018
Ezakiella	bmi_t	0.00177459	0.00429992	0.412703	0.679851	546	0.350614	0.155542
Campylobacter	bmi_t	0.0018288	0.00425783	0.429515	0.667576	742	0.350887	0.157044
Atopobium	bmi_t	0.00164161	0.00426782	0.384648	0.700523	802	0.353048	0.158541
Anaerococcus	bmi_t	-0.00102839	0.00442597	-0.232354	0.816277	521	0.354657	0.160026
Turicibacter	bmi_t	-0.00248515	0.00240666	-1.03262	0.301858	2418	0.35662	0.161505
Porphyromonas	bmi_t	0.000708675	0.00436519	0.162347	0.871043	523	0.358267	0.162973
UBA1819	bmi_t	-0.00239901	0.00220301	-1.08897	0.276246	2945	0.358868	0.164424
Clostridia_Class	bmi_t	0.00101806	0.0042038	0.242176	0.808659	470	0.361087	0.16587
Corynebacterium	bmi_t	-8.76232e-05	0.00429068	-0.0204218	0.983708	667	0.362303	0.167304
Peptostreptococcus	bmi_t	-0.000590199	0.00418665	-0.140971	0.887901	785	0.364317	0.168732
Faecalitalea	bmi_t	-0.00204237	0.00354371	-0.576335	0.564428	1179	0.364335	0.170139
Candidatus_Stoquefichus	bmi_t	0.000548881	0.00415419	0.132127	0.894892	878	0.365559	0.171535
Intestinibacter	bmi_t	-0.00235448	0.00234944	-1.00214	0.316348	2490	0.366211	0.172915
Escherichia_Shigella	bmi_t	-0.00237191	0.0024862	-0.95403	0.340138	2456	0.366289	0.174277
Eggerthellaceae_Family	bmi_t	-0.00227685	0.00309792	-0.734959	0.462416	1418	0.366481	0.175621
Bacteroides	bmi_t	0.00208511	0.00167828	1.24241	0.214174	3310	0.368392	0.17696
Enterorhabdus	bmi_t	0.000882844	0.00399984	0.22072	0.825324	503	0.368643	0.178282
Leuconostoc	bmi_t	0.00093889	0.00396082	0.237044	0.812637	1001	0.369494	0.179591
Peptoniphilus	bmi_t	0.000722541	0.00393998	0.183387	0.854506	811	0.371896	0.1809
Desulfovibrio	bmi_t	-0.0004543	0.00395637	-0.114827	0.908589	1001	0.372788	0.182196
Solobacterium	bmi_t	-0.000907339	0.00369005	-0.245888	0.805784	945	0.379573	0.183521
Finegoldia	bmi_t	0.0015394	0.0034205	0.450051	0.652703	977	0.379823	0.18483
Bifidobacterium	bmi_t	0.00215149	0.00218682	0.983844	0.325264	2851	0.381492	0.186132
Ethanoligenenaceae_Family	bmi_t	-0.00197912	0.00284819	-0.694871	0.487185	705	0.3843	0.187436
Clostridium_sensu_stricto_1	bmi_t	0.00210295	0.00235442	0.89319	0.37182	2581	0.385832	0.188732
Terrisporobacter	bmi_t	-0.00149776	0.00317905	-0.471135	0.637575	1199	0.389657	0.190037
Haemophilus	bmi_t	0.00158132	0.00303044	0.521814	0.601835	1599	0.393049	0.191347
Sellimonas	bmi_t	-0.00171596	0.00287712	-0.596416	0.550938	1549	0.394144	0.192647
Coriobacteriaceae_Family	bmi_t	0.00103044	0.00326981	0.315137	0.752678	534	0.395527	0.193939
Dielma	bmi_t	0.0012575	0.00316301	0.397565	0.690976	1373	0.395975	0.195218
Tyzzerella	bmi_t	-0.0017144	0.00265474	-0.645788	0.518461	1954	0.402055	0.196519
Eubacterium_brachy_group	bmi_t	0.00190791	0.00218911	0.871547	0.383519	1837	0.402265	0.197805
Paraprevotella	bmi_t	0.000835965	0.00317694	0.263135	0.792463	1076	0.402922	0.199079
Barnesiella	bmi_t	-0.00088488	0.00297592	-0.297347	0.76622	1313	0.412553	0.200396
TM7x	bmi_t	0.00140121	0.00255641	0.548117	0.583648	805	0.419946	0.201743
Odoribacter	bmi_t	-0.00170895	0.00205965	-0.82973	0.406751	2319	0.420828	0.203079
Phascolarctobacterium	bmi_t	-0.0016367	0.00223831	-0.731222	0.464695	2222	0.421107	0.204401
Rothia	bmi_t	0.000581883	0.00283096	0.205543	0.837161	979	0.425828	0.205734
UCG_009	bmi_t	-0.000837693	0.0027276	-0.307117	0.758773	1328	0.427822	0.207064
Anaerofustis	bmi_t	0.00111993	0.00257943	0.434176	0.664189	962	0.429187	0.208386
Lachnospiraceae_UCG_010	bmi_t	-0.00146995	0.00191106	-0.769184	0.441839	2075	0.445754	0.209791
CAG_56	bmi_t	-0.000136278	0.00256555	-0.0531185	0.957641	1668	0.448439	0.211195
Lachnospiraceae_UCG_004	bmi_t	0.00140519	0.00192962	0.728219	0.466531	2617	0.450447	0.212594
Parasutterella	bmi_t	0.000613166	0.00232509	0.263717	0.792015	2400	0.461419	0.214041
Bilophila	bmi_t	-0.0012017	0.00193955	-0.619577	0.535579	2524	0.465277	0.215493
Flavonifractor	bmi_t	-0.000873907	0.00209385	-0.417369	0.676436	2913	0.471985	0.216967
Clostridium_innocuum_group	bmi_t	1.03192e-05	0.0022796	0.00452675	0.996388	2606	0.472662	0.218428
Eubacterium_ventriosum_group	bmi_t	0.000852107	0.0020038	0.425245	0.670686	2608	0.480475	0.219917
Coprococcus	bmi_t	0.000519191	0.00198521	0.261529	0.793701	2757	0.494636	0.221469
Lachnospiraceae_FCS020_group	bmi_t	-0.000699299	0.00192042	-0.364139	0.715778	2509	0.494779	0.223004
Incertae_Sedis	bmi_t	-0.000684877	0.00188849	-0.362658	0.716883	3296	0.498514	0.224544
Holdemania	bmi_t	-0.000345487	0.00179117	-0.192883	0.847062	2689	0.520514	0.226188
Fusicatenibacter	bmi_t	-0.000288131	0.0018001	-0.160064	0.87284	3019	0.520701	0.227815
Butyricicoccus	bmi_t	-0.000717211	0.00159842	-0.448699	0.653678	3282	0.527356	0.229461
Eubacterium_hallii_group	bmi_t	0.000690429	0.00158194	0.436445	0.662542	3135	0.530899	0.231108

### Sheet: Table_S4
pathway	term	estimate	std.error	statistic	p.value	n	lfdr	qvalue
mf0053_arginine_degradation_iii	bmi_t	-0.0181611	0.0022917	-7.92475	3.1e-15	3187	2.24e-12	2.24e-12
mf0057_lysine_degradation_i	bmi_t	-0.0064575	0.00089385	-7.22438	6.22e-13	3319	1.7e-10	8.6e-11
mgb012_dopamine_synthesis	bmi_t	-0.0161944	0.00226504	-7.14972	1.06e-12	3235	5.28e-10	2.33e-10
mgb026_nitric_oxide_synthesis_ii_nitrite_reductase	bmi_t	-0.0130247	0.00215309	-6.04931	1.62e-09	3290	4.63e-07	1.16e-07
mgb001_serotonin_synthesis_i	bmi_t	-0.0154975	0.00266808	-5.80848	6.9e-09	2650	2.3e-06	5.52e-07
mgb002_serotonin_synthesis_ii	bmi_t	-0.0154975	0.00266808	-5.80848	6.9e-09	2650	2.3e-06	8.43e-07
mgb024_dopac_synthesis	bmi_t	-0.0028283	0.00053705	-5.26642	1.48e-07	3319	1.22e-05	2.47e-06
mgb018_kynurenine_degradation	bmi_t	-0.0135954	0.00253108	-5.37138	8.35e-08	2654	2.04e-05	4.71e-06
mgb049_tryptophan_degradation	bmi_t	-0.0047478	0.00097641	-4.86255	1.21e-06	3319	0.00012231	1.78e-05
mf0058_lysine_degradation_ii	bmi_t	-0.0074449	0.00156544	-4.75577	2.06e-06	3319	0.00028875	4.49e-05
mf0029_aspartate_degradation_ii	bmi_t	0.00241866	0.00053149	4.55074	5.54e-06	3319	0.0003391	7.16e-05
mgb047_acetate_degradation	bmi_t	-0.0035262	0.0007945	-4.4382	9.37e-06	3319	0.00062012	0.00011733
mf0075_acetate_to_acetyl_co_a	bmi_t	-0.0035079	0.00079262	-4.42571	9.92e-06	3319	0.00065129	0.0001584
mgb053_butyrate_synthesis_ii	bmi_t	-0.0031108	0.00070893	-4.38808	1.18e-05	3319	0.00071767	0.00019835
mgb035_isovaleric_acid_synthesis_ii_kadc_pathway	bmi_t	-0.0026029	0.00064285	-4.04898	5.26e-05	3319	0.00259833	0.00035835
mgb023_dopamine_degradation	bmi_t	-0.00742	0.00179025	-4.14468	3.49e-05	3319	0.00356776	0.00055894
mf0024_phenylalanine_degradation	bmi_t	-0.0082729	0.00206304	-4.01006	6.2e-05	3319	0.00619094	0.00089023
mf0023_galacturonate_degradation_ii	bmi_t	-0.0092016	0.002293	-4.01292	6.13e-05	3216	0.00643251	0.00119814
mf0007_lactose_and_galactose_degradation	bmi_t	0.00470691	0.00125117	3.76202	0.00017146	3319	0.00983436	0.00165267
mf0083_succinate_consumption	bmi_t	-0.0038188	0.00105915	-3.60552	0.00031611	3319	0.0141807	0.00227907
mgb040_menaquinone_synthesis_vitamin_k2_i	bmi_t	0.00349042	0.00097287	3.58775	0.00033836	3319	0.0142985	0.00285143
mf0073_pyruvate_ferredoxin_oxidoreductase	bmi_t	-0.0009021	0.00025378	-3.55455	0.00038391	3319	0.0169996	0.00349453
mgb038_inositol_degradation	bmi_t	-0.0031039	0.0008987	-3.45378	0.00055971	3319	0.0206817	0.0042418
mf0070_pentose_phosphate_pathway_oxidative_phase	bmi_t	0.00197782	0.00059038	3.35007	0.00081696	3319	0.026646	0.00517531
mf0100_methanogenesis_from_carbon_dioxide	bmi_t	-0.007735	0.00224454	-3.44614	0.00057572	3277	0.0366965	0.00643615
mf0092_lactate_production	bmi_t	0.00142656	0.00043984	3.24336	0.00119301	3319	0.0375846	0.00763417
mf0082_putrescine_degradation	bmi_t	-0.0059946	0.00178605	-3.35635	0.00079869	3319	0.0405383	0.00885284
mf0051_arginine_degradation_i	bmi_t	-0.0011514	0.00036043	-3.1944	0.00141433	3319	0.0454034	0.0101582
mf0067_glycolysis_preparatory_phase	bmi_t	-0.0007976	0.00024868	-3.20709	0.00135362	3319	0.0510587	0.0115686
mf0045_cysteine_degradation_ii	bmi_t	0.00126387	0.00040705	3.10496	0.00191914	3319	0.0561955	0.0130561
mf0028_aspartate_degradation_i	bmi_t	0.00120501	0.0004068	2.96213	0.00307686	3319	0.081432	0.0152618
mgb039_g_hydroxybutyric_acid_ghb_degradation	bmi_t	-0.0028243	0.00097659	-2.89202	0.00385268	3319	0.0893585	0.0175773
mf0033_alanine_degradation_i	bmi_t	-0.0009551	0.00032924	-2.90079	0.00374676	3319	0.10185	0.0201311
mf0055_arginine_degradation_v	bmi_t	0.00135879	0.00048139	2.82264	0.00479146	3319	0.108694	0.0227358
mf0042_asparagine_degradation	bmi_t	-0.0077199	0.00259325	-2.97692	0.00293263	2813	0.114146	0.0253476
mgb037_inositol_synthesis	bmi_t	0.00140716	0.00050989	2.75976	0.00581623	3319	0.123301	0.0280685
mf0062_glycerol_degradation_iii	bmi_t	-0.0039105	0.00144301	-2.70995	0.00676407	3319	0.141711	0.0311399
mf0001_arabinoxylan_degradation	bmi_t	0.0014891	0.00055579	2.67926	0.00741505	3319	0.143315	0.0340919
mf0077_formate_conversion	bmi_t	-0.0024978	0.00095163	-2.62476	0.00871085	3319	0.151859	0.0371116
dh_microbial_dpp4_synthesis	bmi_t	0.00263283	0.00100469	2.62053	0.00881943	3319	0.153494	0.0400211
mgb046_acetate_synthesis_iv	bmi_t	-0.0062073	0.00227511	-2.72833	0.00639918	3155	0.165023	0.0430699
mf0039_methionine_degradation_ii	bmi_t	-0.0033283	0.00131077	-2.53923	0.011155	3319	0.182451	0.0463885
mgb021_gaba_synthesis_ii	bmi_t	-0.004609	0.00178468	-2.58256	0.00984953	3319	0.186732	0.0496523
mgb027_nitric_oxide_degradation_i_no_dioxygenase	bmi_t	0.00429411	0.00168962	2.54147	0.0110839	3319	0.194455	0.0529433
mgb006_glutamate_synthesis_i	bmi_t	-0.000475	0.00017114	-2.77558	0.00554131	3319	0.195085	0.056102
mgb056_propionate_degradation_i	bmi_t	-0.0054168	0.00215032	-2.51907	0.0118131	3315	0.216464	0.0595881
mf0097_homoacetogenesis	bmi_t	-0.0020255	0.00084921	-2.38515	0.0171279	3319	0.226476	0.0631389
mf0034_alanine_degradation_ii	bmi_t	0.00151987	0.00066349	2.2907	0.0220433	3319	0.269204	0.067432
mf0010_sucrose_degradation_i	bmi_t	0.00058471	0.00023792	2.45759	0.014038	3319	0.296818	0.0721133
mf0087_acetyl_co_a_to_crotonyl_co_a	bmi_t	-0.0012688	0.0005859	-2.16564	0.0304095	3319	0.326382	0.0771987
mf0101_nitrate_reduction_dissimilatory	bmi_t	-0.0026434	0.00129058	-2.04822	0.0406167	3319	0.335032	0.0822542
mgb041_menaquinone_synthesis_vitamin_k2_ii_alternative_pathway_futalosine_pathway	bmi_t	-0.0041507	0.00199705	-2.07842	0.0377472	3319	0.335078	0.0871162
mf0037_leucine_degradation	bmi_t	-0.0025299	0.00123523	-2.04811	0.0406282	3319	0.335394	0.0918007
mgb028_nitric_oxide_degradation_ii_no_reductase	bmi_t	-0.0043958	0.0021547	-2.0401	0.0414196	3316	0.348394	0.0965524
mgb020_gaba_synthesis_i	bmi_t	-0.0044054	0.00216746	-2.03251	0.0421813	3274	0.350612	0.101172
mf0076_4_aminobutyrate_degradation	bmi_t	-0.0018085	0.00099566	-1.81639	0.0694009	3319	0.419298	0.106853
mf0035_glycine_degradation	bmi_t	-0.001123	0.00058759	-1.91114	0.0560725	3319	0.428946	0.112503
mf0069_nadh_ferredoxin_oxidoreductase	bmi_t	-0.0035596	0.00211888	-1.67993	0.0930659	3319	0.43509	0.118065
mf0006_lactose_degradation	bmi_t	0.00088825	0.00045566	1.9494	0.0513325	3319	0.443178	0.123576
mf0085_urea_degradation	bmi_t	-0.0016203	0.00093123	-1.73991	0.0819683	3319	0.448761	0.128995
mgb005_tryptophan_synthesis	bmi_t	0.00059112	0.00028398	2.08157	0.037458	3319	0.45556	0.134349
mf0018_mannose_degradation	bmi_t	-0.0008011	0.00041749	-1.91896	0.0550756	3319	0.468147	0.139733
mgb004_kynurenine_synthesis	bmi_t	-0.0016407	0.00099327	-1.65181	0.0986673	3319	0.471185	0.144994
mgb016_p_cresol_degradation	bmi_t	-0.0033414	0.00224042	-1.49144	0.135942	3263	0.472098	0.150105
mf0052_arginine_degradation_ii	bmi_t	-0.0032804	0.00220419	-1.48825	0.136779	3237	0.473037	0.155073
mf0005_starch_degradation	bmi_t	0.00120862	0.00069752	1.73274	0.083235	3319	0.477284	0.159955
mf0022_galacturonate_degradation_i	bmi_t	-0.0007694	0.00041513	-1.8535	0.0639002	3319	0.496541	0.164979
mgb022_gaba_synthesis_iii	bmi_t	-0.0015632	0.00100426	-1.55661	0.119658	3319	0.497865	0.169874
mf0031_glutamate_degradation_ii	bmi_t	-0.0015632	0.00100426	-1.55661	0.119658	3319	0.497865	0.174628
mf0019_rhamnose_degradation	bmi_t	0.00103558	0.00060943	1.69927	0.0893625	3319	0.504153	0.179335
mgb048_propionate_synthesis_i	bmi_t	0.00266278	0.00211982	1.25613	0.209156	3319	0.513432	0.184041
mf0080_lactate_consumption_ii	bmi_t	-0.0012447	0.00078915	-1.57722	0.114841	3319	0.515021	0.188638
mf0084_succinate_conversion_to_propionate	bmi_t	0.00259259	0.00227585	1.13917	0.254713	3140	0.526208	0.193262
mf0099_methanogenesis_methyl_co_m	bmi_t	-0.0028802	0.00272586	-1.05663	0.290756	2559	0.526323	0.197763
mgb010_histamine_degradation	bmi_t	-0.0025512	0.00224544	-1.13615	0.255974	3186	0.52734	0.202157
mf0059_anaerobic_fatty_acid_beta_oxidation	bmi_t	-0.0020095	0.00174089	-1.15431	0.248457	3319	0.540978	0.206615
mf0036_isoleucine_degradation	bmi_t	-0.0006966	0.00039636	-1.75746	0.0789316	3319	0.542474	0.210977
mgb003_melatonin_synthesis	bmi_t	-0.0019124	0.00309313	-0.618282	0.536432	1961	0.552225	0.215352
mf0064_triacylglycerol_degradation	bmi_t	-0.0014754	0.00116415	-1.26738	0.205109	3319	0.554586	0.219646
mf0063_glyoxylate_bypass	bmi_t	0.00114377	0.00089483	1.2782	0.201268	3319	0.580282	0.224154
mf0072_pyruvate_dehydrogenase_complex	bmi_t	-0.0012564	0.00109214	-1.15043	0.250051	3319	0.584225	0.228599
mgb008_acetylcholine_synthesis	bmi_t	-0.0010241	0.00229308	-0.446592	0.655199	3135	0.584697	0.232942
mgb034_isovaleric_acid_synthesis_i_kadh_pathway	bmi_t	-0.001344	0.00128234	-1.04809	0.294674	3319	0.584727	0.23718
mf0066_entner_doudoroff_pathway	bmi_t	0.00079313	0.0005293	1.49845	0.13411	3319	0.589311	0.241372
mgb025_nitric_oxide_synthesis_i_no_synthase	bmi_t	3.28e-05	0.00228983	0.0143385	0.988561	3215	0.59482	0.245531
mf0074_pyruvate_formate_lyase	bmi_t	-0.0004583	0.00025195	-1.81896	0.0690075	3319	0.597971	0.249629
mf0030_glutamate_degradation_i	bmi_t	0.00105276	0.00088373	1.19127	0.233632	3319	0.600602	0.253663
mgb009_histamine_synthesis	bmi_t	-0.0008252	0.0016488	-0.500505	0.616753	3319	0.615596	0.257776
mf0004_pectine_degradation_ii	bmi_t	0.00093372	0.0008256	1.13096	0.258154	3319	0.621268	0.26186
mf0079_lactate_consumption_i	bmi_t	0.00080902	0.00153801	0.526022	0.598908	3319	0.62186	0.26586
mf0027_tyrosine_degradation_ii	bmi_t	-0.0003384	0.00172484	-0.196216	0.844453	3319	0.62318	0.269787
mf0009_melibiose_degradation	bmi_t	0.00054652	0.00034082	1.60354	0.108911	3319	0.624722	0.273645
mf0032_glutamate_degradation_iii	bmi_t	-0.0009069	0.0013362	-0.678734	0.497354	3319	0.626113	0.277435
mgb019_gaba_degradation	bmi_t	-0.0005532	0.0014855	-0.372383	0.709632	3319	0.634719	0.281235
mgb055_propionate_synthesis_iii	bmi_t	-0.0008596	0.00078582	-1.0939	0.27408	3319	0.634853	0.284958
mf0043_cysteine_biosynthesis_homocysteine_degradation	bmi_t	-0.0006702	0.00136596	-0.490658	0.623701	3319	0.638315	0.288639
mf0003_pectin_degradation_i	bmi_t	0.00086598	0.00096272	0.899515	0.368444	3319	0.640667	0.292268
mf0086_acetyl_co_a_to_acetate	bmi_t	0.0003843	0.00021824	1.76085	0.0783554	3319	0.649125	0.295909
mf0040_proline_degradation	bmi_t	0.00035048	0.00136514	0.256734	0.7974	3319	0.649842	0.299484
mf0054_arginine_degradation_iv	bmi_t	-0.0004064	0.00023739	-1.71177	0.0870318	3319	0.651595	0.303005
mf0014_arabinose_degradation	bmi_t	0.00055955	0.00038615	1.44907	0.147412	3319	0.653136	0.306472
mf0002_fructan_degradation	bmi_t	0.00056557	0.00042045	1.34516	0.178667	3319	0.668434	0.310021
mf0081_methanol_conversion	bmi_t	-0.0003074	0.00108386	-0.283641	0.776703	3319	0.679182	0.313605
mf0020_ribose_degradation	bmi_t	0.00058246	0.00048583	1.1989	0.230653	3319	0.681544	0.317143
mf0103_mucin_degradation	bmi_t	0.00055296	0.00087599	0.631242	0.527926	3319	0.685176	0.320648
mgb054_propionate_synthesis_ii	bmi_t	-0.0005838	0.00079655	-0.73294	0.463647	3319	0.687628	0.32411
mf0102_sulfate_reduction_dissimilatory	bmi_t	0.00032993	0.00088432	0.373085	0.709109	3319	0.703113	0.327652
mf0098_hydrogen_metabolism	bmi_t	-0.0004825	0.0007465	-0.646393	0.51807	3319	0.706082	0.331156
mgb045_acetate_synthesis_iii	bmi_t	-0.0003716	0.00024345	-1.52647	0.126987	3319	0.709117	0.334623
mf0038_methionine_degradation_i	bmi_t	-0.0003668	0.00024412	-1.50257	0.133045	3319	0.715702	0.338088
mf0046_glutamine_degradation_i	bmi_t	1.66e-05	0.00086681	0.0192081	0.984676	3319	0.715901	0.341491
mf0008_maltose_degradation	bmi_t	-0.0002336	0.00083128	-0.280956	0.778761	3319	0.716214	0.344837
mgb007_glutamate_synthesis_ii	bmi_t	-0.0003855	0.0002704	-1.42568	0.154054	3319	0.719794	0.348155
mf0060_glycerol_degradation_i	bmi_t	0.00048385	0.00058199	0.831375	0.405822	3319	0.720024	0.351417
mf0056_histidine_degradation	bmi_t	0.0003309	0.00076481	0.432656	0.665293	3319	0.720137	0.354624
mf0047_glutamine_degradation_ii	bmi_t	-0.0003783	0.00027061	-1.39808	0.162184	3319	0.727019	0.357834
mf0091_ethanol_production_ii	bmi_t	-0.0003041	0.0007104	-0.42804	0.668649	3319	0.730983	0.361023
mf0096_succinate_production	bmi_t	0.00039497	0.00062437	0.632597	0.527041	3319	0.733046	0.364176
mf0050_threonine_degradation_ii	bmi_t	0.00035395	0.00024735	1.43096	0.152537	3319	0.733406	0.367279
mgb052_butyrate_synthesis_i	bmi_t	-0.0004316	0.00048279	-0.893928	0.371425	3319	0.738583	0.370373
mgb036_s_adenosylmethionine_sam_synthesis	bmi_t	-0.0003454	0.00024341	-1.41898	0.155999	3319	0.739252	0.373421
mf0012_trehalose_degradation	bmi_t	5.16e-05	0.00071566	0.072155	0.942483	3319	0.74293	0.37645
mgb031_17_beta_estradiol_degradation	bmi_t	-0.0004167	0.00042473	-0.980992	0.326668	3319	0.744071	0.379439
mf0021_xylose_degradation	bmi_t	0.00038917	0.00035593	1.09341	0.274294	3319	0.751105	0.382436
mf0015_fructose_degradation	bmi_t	-0.0003594	0.00043673	-0.822955	0.410592	3319	0.763147	0.385482
mgb029_clp_b_atp_dependent_chaperone_protein	bmi_t	0.00028212	0.00019261	1.46474	0.143086	3319	0.766049	0.388502
mf0016_fucose_degradation	bmi_t	-0.0002534	0.00051883	-0.488376	0.625316	3319	0.771872	0.391521
mf0049_threonine_degradation_i	bmi_t	-0.0002659	0.00021098	-1.26029	0.207653	3319	0.797815	0.394695
mgb044_acetate_synthesis_ii	bmi_t	-0.0002784	0.00024836	-1.12089	0.262418	3319	0.799729	0.397835
mf0041_valine_degradation_i	bmi_t	-0.000144	0.00043728	-0.329356	0.741908	3319	0.804841	0.400966
mf0078_lactaldehyde_degradation	bmi_t	0.00010821	0.00043142	0.250826	0.801964	3319	0.809742	0.404086
mf0068_glycolysis_pay_off_phase	bmi_t	-0.0002436	0.00021814	-1.1167	0.264203	3319	0.818531	0.407226
mgb015_p_cresol_synthesis	bmi_t	0.00021021	0.00032515	0.646501	0.517999	3319	0.823071	0.410353
mf0071_pentose_phosphate_pathway_non_oxidative_branch	bmi_t	-0.0002368	0.00024275	-0.975393	0.329436	3319	0.824957	0.413447
dh_secondary_bile_acid_synthesis	bmi_t	-0.0001472	0.0003643	-0.404111	0.686157	3319	0.825229	0.416497
mf0048_serine_degradation	bmi_t	-0.0002125	0.00027237	-0.780173	0.435345	3319	0.833117	0.41956
mf0090_ethanol_production_i	bmi_t	1.37e-05	0.00035935	0.038102	0.969609	3319	0.837202	0.422609
mf0044_cysteine_degradation_i	bmi_t	-0.0001688	0.00030913	-0.546064	0.585059	3319	0.837257	0.425614
mgb033_quinolinic_acid_degradation	bmi_t	-0.0001866	0.00023918	-0.780266	0.43529	3319	0.849042	0.42866
mgb043_acetate_synthesis_i	bmi_t	-0.0001501	0.0002772	-0.541594	0.588135	3319	0.850685	0.431674
mf0011_sucrose_degradation_ii	bmi_t	-4.22e-05	0.000293	-0.14397	0.885533	3319	0.860103	0.434713
mf0061_glycerol_degradation_ii	bmi_t	-7.72e-05	0.00026264	-0.293812	0.76892	3319	0.868494	0.437768
mgb032_quinolinic_acid_synthesis	bmi_t	-6.06e-05	0.00026005	-0.233149	0.81566	3319	0.871257	0.440799
mf0017_galactose_degradation	bmi_t	6.88e-05	0.00021301	0.322912	0.746782	3319	0.888746	0.44391
mf0013_allose_degradation	bmi_t	-2.19e-05	0.0002162	-0.101142	0.919444	3319	0.891772	0.446998
mf0026_tyrosine_degradation_i	bmi_t	-2.31e-05	0.00019677	-0.117643	0.906358	3319	0.900067	0.450102
mf0065_bifidobacterium_shunt	bmi_t	-3.05e-05	0.00018834	-0.162048	0.871278	3319	0.90329	0.453184

### Sheet: Table_S5
pgs	term	estimate	std.error	statistic	p.value	n	lfdr	qvalue
bmi	bmi_t	0.0193771	0.00240903	8.04356	1.26e-15	2883	5.6e-12	5.6e-12
stretch_marks_striae_distensae	bmi_t	0.00948325	0.00242905	3.9041	9.68e-05	2877	0.0862718	0.0431359
vitamin_k_needs	bmi_t	-0.0065939	0.00230562	-2.85994	0.00426778	2883	0.735092	0.273788
whr_bmi_adj	bmi_t	-0.0066415	0.00245679	-2.70333	0.00690521	2883	0.801763	0.405782
iron_needs	bmi_t	0.00612129	0.00244399	2.50463	0.012313	2883	0.868853	0.498396
hand_grip_strength	bmi_t	0.00525717	0.00237349	2.21496	0.0268413	2883	0.928213	0.621201
hand_grip_strength_2	bmi_t	-0.0052572	0.00237349	-2.21496	0.0268413	2883	0.928213	0.570032
nonalcoholic_fatty_liver_disease	bmi_t	-0.0045841	0.0023462	-1.95383	0.0508182	2883	0.956304	0.663089
adhd	bmi_t	0.00454533	0.00234031	1.94219	0.0522114	2883	0.957276	0.695776
tendency_to_gain_weight	bmi_t	0.00450237	0.00239689	1.87842	0.0604243	2883	0.961079	0.722306
cockroach_allergy	bmi_t	0.00447828	0.00243337	1.84036	0.0658188	2877	0.963097	0.744196
tendency_to_prefer_bitter_foods	bmi_t	0.00417692	0.00238723	1.74969	0.080278	2883	0.968674	0.762903
exercise_recovery	bmi_t	0.00405165	0.00242354	1.67179	0.0946741	2883	0.971962	0.778984
hypothyroidism	bmi_t	0.00399245	0.00239491	1.66705	0.095613	2877	0.972426	0.792802
psoriasis	bmi_t	-0.0040439	0.00245994	-1.64389	0.10031	2877	0.972814	0.804802
dry_skin_xerosis	bmi_t	-0.006469	0.00883802	-0.731956	0.465036	213	0.974961	0.815437
hdl_cholesterol_levels_with_exercise	bmi_t	0.00388371	0.00245036	1.58495	0.113087	2883	0.975175	0.824834
calcium_needs	bmi_t	0.00383527	0.00242972	1.57849	0.114564	2883	0.975576	0.833208
glycation	bmi_t	0.00369707	0.00244592	1.51153	0.130764	2877	0.977686	0.840812
zinc_needs	bmi_t	-0.0035449	0.00235974	-1.50226	0.133139	2883	0.978613	0.847702
ldl_cholesterol	bmi_t	-0.0034939	0.00242427	-1.4412	0.149636	2877	0.979883	0.853997
aud	bmi_t	0.00321229	0.00214846	1.49516	0.134983	2883	0.980431	0.859744
cardiovascular_disease	bmi_t	-0.0033045	0.0024337	-1.35783	0.174626	2877	0.981893	0.865055
acne	bmi_t	0.0032766	0.00242656	1.35031	0.177024	2877	0.982108	0.869932
ibs	bmi_t	-0.0031789	0.0023586	-1.3478	0.177827	2883	0.982588	0.874438
nut_allergy	bmi_t	-0.0031747	0.00242907	-1.30696	0.191332	2877	0.983028	0.878615
tendency_to_prefer_fatty_foods	bmi_t	0.00293891	0.00243773	1.20559	0.228074	2883	0.984882	0.88255
selenium_needs	bmi_t	0.00288273	0.00242852	1.18703	0.235314	2883	0.985241	0.886218
sleep	bmi_t	0.00271558	0.00219696	1.23606	0.216537	2883	0.985703	0.889648
insomnia	bmi_t	0.00271276	0.00219695	1.23478	0.217012	2883	0.985724	0.892851
tendency_to_overeat	bmi_t	-0.002687	0.00232257	-1.15692	0.247402	2883	0.986266	0.895864
weight_loss_or_weight_gain_with_exercise	bmi_t	-0.0026508	0.002419	-1.09583	0.273246	2883	0.986655	0.898702
tanning_response	bmi_t	0.00252146	0.00242067	1.04164	0.297667	2877	0.987352	0.901388
anxiety	bmi_t	-0.0024705	0.00242684	-1.018	0.308766	2883	0.987609	0.903924
salt_intake_and_blood_pressure_sensitivity	bmi_t	-0.0024496	0.00230446	-1.063	0.287873	2883	0.987634	0.906316
photic_sneeze	bmi_t	-0.0024096	0.00243395	-0.989993	0.322261	2877	0.987899	0.908582
bipolar_disorder	bmi_t	0.00230214	0.00245655	0.937144	0.348763	2883	0.988367	0.910738
riboflavin_and_blood_pressure_response	bmi_t	-0.0022609	0.00233934	-0.966487	0.333882	2883	0.98857	0.912786
vitamin_b2_needs	bmi_t	-0.0022198	0.00234022	-0.948533	0.342938	2877	0.988749	0.914734
peanut_allergy	bmi_t	-0.0021949	0.00233515	-0.93994	0.347328	2877	0.988857	0.916587
phosphate_needs	bmi_t	-0.002104	0.00240111	-0.876247	0.380969	2883	0.989178	0.918358
lung_capacity	bmi_t	-0.0020816	0.0024715	-0.842228	0.399731	2883	0.989193	0.920044
saturated_fats_intake_and_weight_gain_tendency	bmi_t	0.00204288	0.00236316	0.864469	0.387403	2883	0.989435	0.921658
pufa_recurated	bmi_t	0.00206143	0.00226011	0.912091	0.361797	2882	0.989441	0.923199
histamine_intolerance	bmi_t	0.00198344	0.00243213	0.815513	0.414846	2877	0.989567	0.924673
gluten_sensitivity	bmi_t	0.00195136	0.00238933	0.816699	0.414168	2883	0.989724	0.926088
misophonia	bmi_t	0.00195418	0.00234145	0.834604	0.40401	2877	0.98977	0.927442
milk_allergy	bmi_t	0.00192266	0.00242361	0.793302	0.427667	2883	0.989773	0.928741
aerobic_capacity	bmi_t	0.00188228	0.00246097	0.764854	0.444421	2883	0.989843	0.929988
antioxidant_needs	bmi_t	-0.0018766	0.00244302	-0.768153	0.44246	2883	0.989887	0.931186
poly_unsaturated_fats_intake_and_weight_gain_tendency	bmi_t	0.00191576	0.00226208	0.846902	0.39712	2883	0.98999	0.932339
t2_diabetes	bmi_t	0.00192111	0.00220443	0.871477	0.383567	2883	0.990026	0.933448
sleep_apnea_bmi_adjusted	bmi_t	-0.0018878	0.00229859	-0.821299	0.411544	2883	0.990045	0.934516
serotonin	bmi_t	0.0018372	0.00236998	0.775197	0.438287	2883	0.990112	0.935546
protein_intake_and_weight_loss_tendency	bmi_t	-0.0018131	0.0024066	-0.753389	0.451278	2883	0.990129	0.936538
polycystic_ovary_syndrome_bmi_age_adj	bmi_t	0.00181924	0.00226764	0.80226	0.422469	2877	0.99031	0.937498
varicose_veins	bmi_t	-0.0017121	0.00243305	-0.703693	0.481681	2877	0.990363	0.938426
vitamin_b12_needs	bmi_t	-0.0017132	0.00238775	-0.717517	0.473113	2883	0.990439	0.939323
motion_sickness	bmi_t	0.00163466	0.00245846	0.664914	0.506159	2877	0.99051	0.94019
total_tryglyceride_level	bmi_t	-0.0016368	0.00243097	-0.673324	0.500796	2877	0.990558	0.94103
fiber_intake_and_weight_loss_tendency	bmi_t	-0.0016132	0.00241564	-0.667828	0.504297	2883	0.990645	0.941843
tendency_to_regain_weight	bmi_t	0.00160675	0.0023842	0.673914	0.50042	2883	0.990721	0.942631
tryptophan	bmi_t	0.00153613	0.00244955	0.62711	0.530637	2883	0.990756	0.943395
depression	bmi_t	-0.0014878	0.002467	-0.603087	0.546498	2883	0.990823	0.944136
copper_needs	bmi_t	-0.0015535	0.00237782	-0.653337	0.513592	2883	0.990862	0.944855
ephelides_freckles	bmi_t	-0.0015172	0.00238338	-0.636557	0.524464	2877	0.990935	0.945553
vitamin_e_needs	bmi_t	-0.0014244	0.00245885	-0.579317	0.562421	2883	0.990971	0.946231
audit_c	bmi_t	0.00169231	0.0020799	0.81365	0.415913	2883	0.990975	0.946889
vitamin_b9_needs	bmi_t	-0.0014916	0.00233871	-0.637806	0.523651	2883	0.991086	0.94753
atopic_dermatitis	bmi_t	-0.0013724	0.00243088	-0.564579	0.572404	2877	0.991136	0.948153
hay_fever	bmi_t	0.0013102	0.00244923	0.534945	0.592729	2877	0.99121	0.948759
exercise_motivation	bmi_t	0.00132051	0.00238425	0.553845	0.579728	2883	0.991343	0.949351
carbohydrate_intake_and_weight_gain_tendency	bmi_t	0.00120723	0.0024525	0.492245	0.622584	2883	0.991379	0.949926
likelihood_of_injury	bmi_t	0.00119465	0.00245936	0.485757	0.627176	2883	0.991382	0.950487
dust_mites_allergy	bmi_t	0.00112446	0.00246214	0.456702	0.64792	2877	0.991483	0.951033
ibd	bmi_t	-0.0012591	0.00231321	-0.544317	0.586266	2883	0.991624	0.951567
ligament_strength	bmi_t	0.00112701	0.0023815	0.473236	0.636081	2883	0.991683	0.952088
sleep_apnea	bmi_t	0.00087878	0.00246085	0.357106	0.721039	2883	0.991805	0.952597
rosacea	bmi_t	-0.0007889	0.00246261	-0.320344	0.748731	2877	0.991895	0.953095
vitamin_a_needs	bmi_t	-0.0007578	0.00243255	-0.311539	0.755414	2883	0.992008	0.953581
power	bmi_t	-0.0009498	0.00229346	-0.414124	0.678814	2883	0.992167	0.954058
tendon_strength	bmi_t	0.00094441	0.00229394	0.411696	0.680593	2883	0.992173	0.954522
endurance_2	bmi_t	-0.0001546	0.0024748	-0.0624855	0.950181	2883	0.992226	0.954977
gerd	bmi_t	-0.0007951	0.00233536	-0.340481	0.733519	2883	0.992239	0.95542
pollen_allergy	bmi_t	-0.0006022	0.00239802	-0.251118	0.801741	2877	0.99224	0.955854
heart_capacity	bmi_t	0.00069416	0.00236919	0.292992	0.769549	2883	0.992244	0.956277
vitamin_c_needs	bmi_t	-2.26e-05	0.00247099	-0.0091274	0.992718	2883	0.992251	0.95669
egg_allergy	bmi_t	-0.0003735	0.0024403	-0.15305	0.878369	2877	0.992257	0.957094
vitamin_b6_needs	bmi_t	0.0006052	0.00239044	0.253173	0.800153	2883	0.992259	0.957489
wrinkle_and_collagen_degradation	bmi_t	-0.0001822	0.00245499	-0.0742305	0.940832	2877	0.992278	0.957876
grass_allergy	bmi_t	-7.05e-05	0.00245901	-0.0286667	0.977132	2877	0.992284	0.958254
pets_allergy	bmi_t	-0.0002563	0.00243976	-0.105037	0.916354	2877	0.992304	0.958624
magnesium_needs	bmi_t	7.97e-05	0.00244835	0.0325349	0.974048	2883	0.992314	0.958986
caffeine_metabolism	bmi_t	-0.0004057	0.002413	-0.168114	0.866506	2883	0.992321	0.959341
stool_frequency	bmi_t	9.8e-05	0.00243725	0.0402061	0.967932	2882	0.992345	0.959688
mono_unsaturated_fats_intake_and_weight_gain_tendency	bmi_t	0.00015727	0.00242813	0.0647715	0.94836	2883	0.992363	0.960029
likelihood_of_fatigue	bmi_t	0.00029633	0.0024067	0.123129	0.902014	2883	0.992387	0.960362
vitamin_d_needs	bmi_t	-9.94e-05	0.00241298	-0.0412075	0.967133	2883	0.992416	0.960689
t1_diabetes	bmi_t	-0.0001364	0.00239693	-0.056923	0.95461	2883	0.992458	0.96101
choline_needs	bmi_t	0.00068133	0.00225666	0.301921	0.762734	2883	0.992573	0.961326
flexibility	bmi_t	0.00020913	0.00234852	0.0890471	0.929051	2883	0.992586	0.961636
endurance	bmi_t	-0.0001719	0.0023305	-0.0737648	0.941203	2883	0.992648	0.96194
insulin_sensitivity_with_exercise	bmi_t	0.00011103	0.00230661	0.0481367	0.961611	2883	0.99273	0.962238
caffeine_consumption	bmi_t	-0.0004679	0.00225466	-0.207509	0.835627	2883	0.992746	0.962532
height	bmi_t	-0.0003741	0.0022579	-0.165672	0.868427	2883	0.99279	0.96282
tendency_to_prefer_sweet_foods	bmi_t	-0.0003347	0.00215515	-0.155306	0.876591	2883	0.993113	0.963106
lentigines_sun_spots	bmi_t	-0.0003753	0.00209116	-0.17946	0.857589	2877	0.993282	0.963388
lactose_intolerance	bmi_t	-0.0001983	0.00206699	-0.0959247	0.923587	2883	0.993428	0.963666

### Sheet: Table_S6
term	estimate	std.error	statistic	p.value	n_samples	genetic_pgs	gut_microbiome	lfdr	qvalue
genetic_pgs:gut_microbiome	-0.274059	0.0954105	-2.87242	0.00410747	2528	bmi	Erysipelatoclostridium	1	1
genetic_pgs:gut_microbiome	-0.275705	0.106786	-2.58183	0.0098768	2883	bmi	mgb049_tryptophan_degradation	1	1
genetic_pgs:gut_microbiome	-0.277127	0.108186	-2.56158	0.0104702	2883	bmi	mf0057_lysine_degradation_i	1	1
genetic_pgs:gut_microbiome	-0.271655	0.108031	-2.5146	0.011971	2883	bmi	mgb053_butyrate_synthesis_ii	1	1
genetic_pgs:gut_microbiome	0.238734	0.0972789	2.45412	0.0141838	2797	bmi	Faecalibacterium	1	1
genetic_pgs:gut_microbiome	-0.252685	0.108337	-2.3324	0.0197486	2883	bmi	mgb024_dopac_synthesis	1	1
genetic_pgs:gut_microbiome	-0.255994	0.111234	-2.30141	0.0214397	2883	bmi	mgb035_isovaleric_acid_synthesis_ii_kadc_pathway	1	1
genetic_pgs:gut_microbiome	-0.244859	0.106823	-2.29219	0.0219667	2883	bmi	mf0083_succinate_consumption	1	1
genetic_pgs:gut_microbiome	-0.245428	0.107248	-2.28841	0.0221858	2883	bmi	mf0055_arginine_degradation_v	1	1
genetic_pgs:gut_microbiome	-0.257406	0.113805	-2.26182	0.0238062	2203	bmi	Eggerthella	1	1
genetic_pgs:gut_microbiome	-0.184209	0.0827165	-2.227	0.0261027	1442	bmi	Eubacterium_siraeum_group	1	1
genetic_pgs:gut_microbiome	0.839911	0.388058	2.16439	0.0309306	487	bmi	Allisonella	1	1
genetic_pgs:gut_microbiome	-0.209629	0.0981756	-2.13525	0.0328253	2883	bmi	mf0007_lactose_and_galactose_degradation	1	1
genetic_pgs:gut_microbiome	-0.205299	0.101213	-2.02839	0.0426414	2189	bmi	UCG_002	1	1
genetic_pgs:gut_microbiome	-0.210923	0.104517	-2.01807	0.0436763	2883	bmi	mf0029_aspartate_degradation_ii	1	1
genetic_pgs:gut_microbiome	-0.215816	0.109222	-1.97594	0.0482574	2883	bmi	mf0033_alanine_degradation_i	1	1
genetic_pgs:gut_microbiome	-0.213201	0.107965	-1.97473	0.0483939	2883	bmi	mf0092_lactate_production	1	1
genetic_pgs:gut_microbiome	-0.288299	0.152721	-1.88775	0.0591626	2815	bmi	Oscillospiraceae_Family	1	1
genetic_pgs:gut_microbiome	-0.261157	0.142602	-1.83137	0.0672694	1341	bmi	UCG_010	1	1
genetic_pgs:gut_microbiome	0.173391	0.0982975	1.76394	0.0778515	2791	bmi	Roseburia	1	1
genetic_pgs:gut_microbiome	-0.184338	0.108554	-1.69812	0.0895926	2883	bmi	mgb047_acetate_degradation	1	1
genetic_pgs:gut_microbiome	-0.184316	0.108563	-1.69778	0.0896581	2883	bmi	mf0075_acetate_to_acetyl_co_a	1	1
genetic_pgs:gut_microbiome	-0.117686	0.0710115	-1.65728	0.0975712	2883	bmi	mf0024_phenylalanine_degradation	1	1
genetic_pgs:gut_microbiome	-0.295863	0.184635	-1.60242	0.109248	1717	bmi	Gordonibacter	1	1
genetic_pgs:gut_microbiome	-0.152911	0.0965511	-1.58373	0.113365	2883	bmi	mf0058_lysine_degradation_ii	1	1
genetic_pgs:gut_microbiome	-0.165299	0.105578	-1.56566	0.117654	1417	bmi	Clostridia_UCG_014	1	1
genetic_pgs:gut_microbiome	-0.168974	0.108061	-1.56369	0.118048	2013	bmi	Eubacterium_eligens_group	1	1
genetic_pgs:gut_microbiome	0.185049	0.118984	1.55525	0.119998	2851	bmi	Ruminococcus_torques_group	1	1
genetic_pgs:gut_microbiome	0.21722	0.142497	1.52438	0.127884	684	bmi	Megasphaera	1	1
genetic_pgs:gut_microbiome	0.0158922	0.0106079	1.49814	0.13421	2806	bmi	mgb012_dopamine_synthesis	1	1
genetic_pgs:gut_microbiome	-0.217008	0.145555	-1.49091	0.136203	1462	bmi	Coriobacteriales_Incertae_Sedis_Family	1	1
genetic_pgs:gut_microbiome	-0.187757	0.126518	-1.48404	0.137927	2454	bmi	Family_XIII_AD3011_group	1	1
genetic_pgs:gut_microbiome	-0.12897	0.087513	-1.47373	0.140753	1604	bmi	Akkermansia	1	1
genetic_pgs:gut_microbiome	-0.221533	0.155175	-1.42764	0.153548	2076	bmi	Christensenellaceae_Family	1	1
genetic_pgs:gut_microbiome	0.178949	0.127185	1.40699	0.159796	861	bmi	Holdemanella	1	1
genetic_pgs:gut_microbiome	-0.26826	0.192052	-1.39681	0.162679	1505	bmi	Eubacterium_fissicatena_group	1	1
genetic_pgs:gut_microbiome	-0.118905	0.0888395	-1.33842	0.180865	2883	bmi	mgb023_dopamine_degradation	1	1
genetic_pgs:gut_microbiome	0.161532	0.125161	1.29059	0.196961	2569	bmi	Dorea	1	1
genetic_pgs:gut_microbiome	0.00565936	0.00459628	1.23129	0.218341	2307	bmi	mgb001_serotonin_synthesis_i	1	1
genetic_pgs:gut_microbiome	0.00565936	0.00459628	1.23129	0.218341	2307	bmi	mgb002_serotonin_synthesis_ii	1	1
genetic_pgs:gut_microbiome	0.144624	0.119252	1.21276	0.225328	2674	bmi	Parabacteroides	1	1
genetic_pgs:gut_microbiome	-0.0143595	0.0123868	-1.15925	0.246453	2766	bmi	mf0053_arginine_degradation_iii	1	1
genetic_pgs:gut_microbiome	-0.171882	0.148338	-1.15872	0.246682	2510	bmi	GCA_900066575	1	1
genetic_pgs:gut_microbiome	-0.0927617	0.0812437	-1.14177	0.253664	2387	bmi	Christensenellaceae_R_7_group	1	1
genetic_pgs:gut_microbiome	-0.198153	0.176563	-1.12228	0.262336	465	bmi	Catenibacterium	1	1
genetic_pgs:gut_microbiome	0.112914	0.102266	1.10411	0.269656	2410	bmi	Ruminococcus_gauvreauii_group	1	1
genetic_pgs:gut_microbiome	-0.123057	0.114179	-1.07775	0.281238	2767	bmi	Ruminococcaceae_Family	1	1
genetic_pgs:gut_microbiome	0.00934423	0.00909744	1.02713	0.304448	2844	bmi	mf0100_methanogenesis_from_carbon_dioxide	1	1
genetic_pgs:gut_microbiome	0.16374	0.164643	0.994521	0.320053	2881	bmi	Lachnospiraceae_Family	1	1
genetic_pgs:gut_microbiome	-0.117119	0.128012	-0.914901	0.360338	2341	bmi	Collinsella	1	1
genetic_pgs:gut_microbiome	0.156667	0.20525	0.763297	0.445402	1569	bmi	Gemella	1	1
genetic_pgs:gut_microbiome	0.0503719	0.0669578	0.752294	0.451945	2510	bmi	Ruminococcus	1	1
genetic_pgs:gut_microbiome	-0.0865037	0.12083	-0.71591	0.474124	2169	bmi	Lachnospiraceae_ND3007_group	1	1
genetic_pgs:gut_microbiome	-0.0649999	0.0917697	-0.708294	0.478948	899	bmi	Rhodospirillales_Order	1	1
genetic_pgs:gut_microbiome	-0.102251	0.151744	-0.673837	0.500612	800	bmi	Acidaminococcus	1	1
genetic_pgs:gut_microbiome	-0.181546	0.271414	-0.668889	0.503836	584	bmi	Desulfovibrionaceae_Family	1	1
genetic_pgs:gut_microbiome	0.0156942	0.0247497	0.634117	0.526055	2859	bmi	mgb026_nitric_oxide_synthesis_ii_nitrite_reductase	1	1
genetic_pgs:gut_microbiome	0.0662627	0.113755	0.582505	0.560272	2876	bmi	Anaerostipes	1	1
genetic_pgs:gut_microbiome	-0.0483606	0.0882723	-0.547857	0.583842	2355	bmi	UCG_005	1	1
genetic_pgs:gut_microbiome	-0.0451596	0.105081	-0.429761	0.667423	1728	bmi	Clostridia_vadinBB60_group	1	1
genetic_pgs:gut_microbiome	-0.0461589	0.114919	-0.401665	0.687963	2653	bmi	Alistipes	1	1
genetic_pgs:gut_microbiome	-0.0457072	0.148574	-0.30764	0.758379	2880	bmi	Lachnoclostridium	1	1
genetic_pgs:gut_microbiome	0.0013657	0.00500659	0.27278	0.785046	2309	bmi	mgb018_kynurenine_degradation	1	1
genetic_pgs:gut_microbiome	-0.0142698	0.0944076	-0.151151	0.879867	2867	bmi	Streptococcus	1	1
genetic_pgs:gut_microbiome	-0.0159602	0.112028	-0.142466	0.886722	2663	bmi	Monoglobus	1	1
genetic_pgs:gut_microbiome	-0.0105913	0.122035	-0.0867888	0.930849	1886	bmi	NK4A214_group	1	1
genetic_pgs:gut_microbiome	-0.0099953	0.137128	-0.0728903	0.941899	2495	bmi	Actinomyces	1	1
genetic_pgs:gut_microbiome	-0.0016086	0.1006	-0.0159903	0.987243	2558	bmi	Subdoligranulum	1	1
genetic_pgs:gut_microbiome	0.002135	0.152892	0.0139641	0.98886	2064	bmi	Adlercreutzia	1	1
genetic_pgs:gut_microbiome	-0.000839	0.130983	-0.0064052	0.99489	2209	bmi	Marvinbryantia	1	1

### Sheet: Table_S7
taxa	term	estimate	std.error	statistic	p.value	n	lfdr	qvalue
Colidextribacter_diff	bmi_percent_change	0.0249153	0.00878665	2.83558	0.00512955	175	0.545392	0.545392
Coriobacteriales_Incertae_Sedis_Family_diff	bmi_percent_change	-0.057617	0.0183551	-3.13902	0.00242419	80	0.591519	0.568455
Christensenellaceae_R_7_group_diff	bmi_percent_change	-0.0405379	0.0146488	-2.76731	0.00639999	148	0.66403	0.600313
Dorea_diff	bmi_percent_change	0.0213971	0.00896105	2.38778	0.0181868	156	0.761189	0.640532
Lachnospiraceae_UCG_004_diff	bmi_percent_change	0.0324356	0.0140311	2.3117	0.0223921	133	0.803287	0.673083
Senegalimassilia_diff	bmi_percent_change	-0.0625365	0.0235664	-2.65362	0.0120206	39	0.809357	0.695796
Negativibacillus_diff	bmi_percent_change	0.0344243	0.0152055	2.26393	0.0251731	140	0.820765	0.713648
Desulfovibrio_diff	bmi_percent_change	-0.0564787	0.0232265	-2.43164	0.0204505	39	0.840951	0.729561
UCG_009_diff	bmi_percent_change	0.0481491	0.0207491	2.32054	0.0242689	57	0.842556	0.742116
Blautia_diff	bmi_percent_change	0.0116884	0.00525536	2.2241	0.0274212	180	0.844351	0.75234
Butyricicoccus_diff	bmi_percent_change	0.017815	0.0087187	2.0433	0.0425391	178	0.85819	0.761962
DTU014_diff	bmi_percent_change	-0.0866105	0.0331628	-2.61167	0.0166996	25	0.869048	0.770886
Gemella_diff	bmi_percent_change	0.03615	0.0181426	1.99254	0.0522648	51	0.875573	0.778939
Bifidobacterium_diff	bmi_percent_change	-0.0351304	0.0179819	-1.95366	0.0529404	132	0.879682	0.786135
Klebsiella_diff	bmi_percent_change	-0.167158	0.0520822	-3.2095	0.00546749	21	0.886312	0.792813
Parabacteroides_diff	bmi_percent_change	-0.018523	0.0099646	-1.85889	0.0649642	158	0.887044	0.798703
Christensenellaceae_Family_diff	bmi_percent_change	-0.0260341	0.0147487	-1.76518	0.0803349	114	0.895886	0.80442
Lachnospiraceae_Family_diff	bmi_percent_change	0.013366	0.00713243	1.87398	0.0626005	180	0.89739	0.809585
Sellimonas_diff	bmi_percent_change	-0.0333224	0.0191117	-1.74356	0.0855646	76	0.901705	0.814433
DTU089_diff	bmi_percent_change	-0.0223322	0.0135237	-1.65134	0.10124	127	0.907416	0.819082
Terrisporobacter_diff	bmi_percent_change	0.0371724	0.0220366	1.68685	0.099617	44	0.908792	0.823354
Eubacterium_siraeum_group_diff	bmi_percent_change	-0.0447025	0.026416	-1.69226	0.0948617	78	0.912641	0.827413
Barnesiella_diff	bmi_percent_change	0.0260779	0.0170291	1.53137	0.131307	61	0.916285	0.831277
Eubacterium_ventriosum_group_diff	bmi_percent_change	0.0219152	0.0144645	1.5151	0.132001	145	0.918271	0.834901
Holdemania_diff	bmi_percent_change	0.0163533	0.0104855	1.5596	0.121423	128	0.920545	0.838327
Hungatella_diff	bmi_percent_change	-0.0383772	0.0275244	-1.3943	0.167767	73	0.925261	0.841671
Hydrogenoanaerobacterium_diff	bmi_percent_change	-0.104176	0.057164	-1.82241	0.0820154	27	0.925357	0.84477
Candidatus_Stoquefichus_diff	bmi_percent_change	0.0466572	0.0328891	1.41862	0.164378	42	0.925937	0.847669
Desulfovibrionaceae_Family_diff	bmi_percent_change	-0.03874	0.0286172	-1.35373	0.185935	35	0.926765	0.850396
Victivallis_diff	bmi_percent_change	0.0543637	0.0382231	1.42227	0.170357	25	0.927156	0.852955
Gastranaerophilales_diff	bmi_percent_change	-0.0480129	0.0359457	-1.33571	0.191369	36	0.928501	0.855392
Finegoldia_diff	bmi_percent_change	-0.0682177	0.0512968	-1.32986	0.20017	23	0.930466	0.857738
Lachnospiraceae_NK4A136_group_diff	bmi_percent_change	0.0191267	0.0144242	1.32601	0.186773	161	0.930557	0.859945
Leuconostoc_diff	bmi_percent_change	-0.0561678	0.0465601	-1.20635	0.245218	21	0.931557	0.862051
Romboutsia_diff	bmi_percent_change	-0.0207498	0.0167567	-1.2383	0.217678	145	0.932772	0.864072
Oscillospira_diff	bmi_percent_change	0.0411461	0.0393813	1.04481	0.303481	39	0.93351	0.866
Fusobacterium_diff	bmi_percent_change	-0.0567832	0.0938912	-0.604777	0.553315	22	0.934216	0.867844
RF39_diff	bmi_percent_change	-0.0558494	0.0671584	-0.831608	0.416527	23	0.934219	0.869591
Ruminiclostridium_diff	bmi_percent_change	0.0475122	0.0525697	0.903794	0.374403	31	0.934317	0.87125
Eubacterium_ruminantium_group_diff	bmi_percent_change	0.0402822	0.0501215	0.803691	0.430174	27	0.935133	0.872848
Izemoplasmatales_diff	bmi_percent_change	-0.0375123	0.0529539	-0.708395	0.488893	21	0.935482	0.874375
Cloacibacillus_diff	bmi_percent_change	-0.0354348	0.0473905	-0.747721	0.464847	22	0.93574	0.875836
Akkermansia_diff	bmi_percent_change	0.0247926	0.023983	1.03376	0.304327	86	0.936015	0.877236
Muribaculaceae_diff	bmi_percent_change	-0.0261578	0.0260877	-1.00269	0.323308	38	0.936038	0.878572
Paraprevotella_diff	bmi_percent_change	-0.0329735	0.0418397	-0.788092	0.435288	45	0.936061	0.87985
Defluviitaleaceae_UCG_011_diff	bmi_percent_change	-0.020851	0.0185971	-1.1212	0.265185	95	0.936126	0.881073
Eisenbergiella_diff	bmi_percent_change	0.0191507	0.0163992	1.16778	0.2457	104	0.936148	0.882245
Megasphaera_diff	bmi_percent_change	0.00608334	0.0600469	0.10131	0.920366	24	0.936473	0.883375
Catenibacterium_diff	bmi_percent_change	-0.0180751	0.0552035	-0.327427	0.746925	24	0.93667	0.884462
Oscillospirales_Order_diff	bmi_percent_change	-0.0267584	0.0287182	-0.93176	0.357668	41	0.936686	0.885507
Coprobacter_diff	bmi_percent_change	-0.0232557	0.0226373	-1.02731	0.312765	34	0.936739	0.886511
Enterococcus_diff	bmi_percent_change	-0.0183767	0.0457712	-0.40149	0.692539	24	0.937773	0.887497
UCG_010_diff	bmi_percent_change	-0.0200293	0.0187653	-1.06736	0.289145	82	0.937848	0.888447
Holdemanella_diff	bmi_percent_change	0.0204061	0.0395523	0.515927	0.609817	34	0.938478	0.889374
Prevotella_diff	bmi_percent_change	0.0208437	0.0383969	0.542849	0.588638	91	0.938582	0.890268
Acidaminococcus_diff	bmi_percent_change	0.0191391	0.0400182	0.478259	0.635821	36	0.938585	0.891131
Tyzzerella_diff	bmi_percent_change	0.0223813	0.0262438	0.85282	0.396404	82	0.938957	0.89197
Faecalitalea_diff	bmi_percent_change	0.0150861	0.0400156	0.377007	0.707981	49	0.939077	0.892782
Roseburia_diff	bmi_percent_change	0.0161767	0.0139789	1.15722	0.248806	175	0.939562	0.893575
Rhodospirillales_Order_diff	bmi_percent_change	-0.0189613	0.0312739	-0.606296	0.548345	39	0.940241	0.894353
Clostridium_sensu_stricto_1_diff	bmi_percent_change	0.0198301	0.0241234	0.822029	0.412677	126	0.940557	0.895111
Escherichia_Shigella_diff	bmi_percent_change	-0.0193677	0.0261629	-0.740273	0.460869	105	0.940842	0.895848
Paludicola_diff	bmi_percent_change	-0.0157081	0.0315624	-0.497683	0.621131	50	0.941081	0.896566
Rothia_diff	bmi_percent_change	0.006585	0.034738	0.189562	0.850888	36	0.941376	0.897266
Lachnospiraceae_UCG_001_diff	bmi_percent_change	-0.0173376	0.0180028	-0.963053	0.337755	109	0.941734	0.89795
Shuttleworthia_diff	bmi_percent_change	0.0158984	0.0267731	0.593818	0.555607	50	0.94245	0.898625
Dielma_diff	bmi_percent_change	0.0147067	0.0278291	0.528465	0.599717	51	0.942563	0.89928
Haemophilus_diff	bmi_percent_change	-0.0157851	0.0265237	-0.595133	0.554287	58	0.942575	0.899917
UBA1819_diff	bmi_percent_change	-0.0149984	0.013775	-1.08881	0.277983	155	0.94274	0.900538
Intestinibacter_diff	bmi_percent_change	0.0168227	0.018539	0.907423	0.366098	119	0.942749	0.901141
Dialister_diff	bmi_percent_change	0.00284809	0.0319011	0.0892788	0.929098	80	0.942777	0.901727
Clostridia_Class_diff	bmi_percent_change	-0.0164852	0.0238883	-0.690095	0.500673	20	0.942924	0.902299
Clostridia_UCG_014_diff	bmi_percent_change	0.0141305	0.0265925	0.531371	0.596456	96	0.943229	0.90286
CAG_56_diff	bmi_percent_change	0.0165693	0.020595	0.80453	0.423601	81	0.94332	0.903407
Anaerofustis_diff	bmi_percent_change	-0.0097996	0.028419	-0.344827	0.733824	25	0.943669	0.903944
Eubacterium_xylanophilum_group_diff	bmi_percent_change	-0.0153259	0.01636	-0.936794	0.351488	91	0.944308	0.904475
Frisingicoccus_diff	bmi_percent_change	-0.0114222	0.025931	-0.440486	0.660982	73	0.944492	0.904994
Coriobacteriaceae_Family_diff	bmi_percent_change	0.00352015	0.0278298	0.126489	0.900674	24	0.944919	0.905506
Eubacterium_nodatum_group_diff	bmi_percent_change	0.00627763	0.0261519	0.240045	0.810968	78	0.945644	0.906014
Caproiciproducens_diff	bmi_percent_change	0.00695598	0.025446	0.273363	0.785513	65	0.945981	0.906514
Erysipelotrichaceae_Family_diff	bmi_percent_change	0.0120682	0.0215613	0.559717	0.577658	68	0.946569	0.907008
Lactococcus_diff	bmi_percent_change	-0.0046457	0.0251686	-0.184582	0.853955	99	0.94658	0.907491
Peptococcus_diff	bmi_percent_change	0.0124715	0.0208121	0.599243	0.552567	43	0.946713	0.907964
Lactobacillus_diff	bmi_percent_change	0.00873743	0.0234932	0.371913	0.710686	113	0.946846	0.908426
Ruminococcus_gnavus_group_diff	bmi_percent_change	0.0130387	0.0196042	0.665101	0.50739	114	0.946861	0.908879
Lachnospiraceae_FCS020_group_diff	bmi_percent_change	0.011231	0.00920989	1.21945	0.224917	133	0.9475	0.909328
Veillonella_diff	bmi_percent_change	0.00479527	0.022967	0.20879	0.835308	66	0.94829	0.909776
Anaerotruncus_diff	bmi_percent_change	0.0118238	0.0109161	1.08316	0.280587	146	0.948782	0.910219
Candidatus_Soleaferrea_diff	bmi_percent_change	0.0105087	0.0195839	0.536598	0.594076	52	0.948816	0.910653
Turicibacter_diff	bmi_percent_change	-0.0058325	0.0218872	-0.266482	0.790471	96	0.948994	0.911079
Eubacterium_brachy_group_diff	bmi_percent_change	0.0121175	0.0156159	0.775971	0.440343	76	0.949512	0.911501
Eggerthellaceae_Family_diff	bmi_percent_change	0.0117638	0.0163878	0.717843	0.475313	73	0.949679	0.911916
Howardella_diff	bmi_percent_change	0.00472927	0.0214132	0.220858	0.827337	26	0.949704	0.912322
Anaerofilum_diff	bmi_percent_change	0.00692598	0.0206526	0.335356	0.739616	36	0.949766	0.912721
Ruminococcus_diff	bmi_percent_change	-0.0117014	0.016065	-0.728382	0.467531	153	0.949911	0.913112
Eubacterium_eligens_group_diff	bmi_percent_change	0.0113731	0.0168143	0.676395	0.50007	127	0.949913	0.913495
Allisonella_diff	bmi_percent_change	0.0107344	0.0166796	0.643563	0.527551	24	0.950693	0.913879
Clostridium_innocuum_group_diff	bmi_percent_change	-0.0107795	0.0159099	-0.677535	0.499601	107	0.951154	0.914259
Parasutterella_diff	bmi_percent_change	-0.0094155	0.0166043	-0.567054	0.571754	123	0.952056	0.914641
Coprococcus_diff	bmi_percent_change	0.0102223	0.00902585	1.13256	0.259232	153	0.952123	0.915016
Granulicatella_diff	bmi_percent_change	0.00942398	0.0161881	0.582154	0.562307	76	0.952416	0.915386
Peptococcaceae_Family_diff	bmi_percent_change	-0.0060207	0.0182908	-0.329168	0.743215	63	0.95254	0.91575
UCG_003_diff	bmi_percent_change	0.00879985	0.0161139	0.546104	0.58609	116	0.953075	0.916113
Clostridia_vadinBB60_group_diff	bmi_percent_change	0.00299649	0.0186531	0.160643	0.872672	114	0.953077	0.916468
Marvinbryantia_diff	bmi_percent_change	0.010304	0.0106469	0.967787	0.334962	134	0.953695	0.916823
Fusicatenibacter_diff	bmi_percent_change	-0.0103445	0.0111309	-0.929345	0.354234	152	0.953738	0.917171
Erysipelotrichaceae_UCG_003_diff	bmi_percent_change	0.00613329	0.016407	0.373821	0.709284	111	0.954728	0.917522
Lachnospiraceae_ND3007_group_diff	bmi_percent_change	0.00354407	0.017195	0.20611	0.837051	126	0.954816	0.917867
Clostridium_methylpentosum_group_diff	bmi_percent_change	0.00029616	0.0175366	0.0168884	0.986577	70	0.954855	0.918207
NK4A214_group_diff	bmi_percent_change	0.00306177	0.0171516	0.178512	0.858629	122	0.955008	0.918541
Streptococcus_diff	bmi_percent_change	0.00044179	0.0171986	0.0256876	0.979537	175	0.955324	0.918873
Eubacterium_fissicatena_group_diff	bmi_percent_change	-0.0051789	0.0162916	-0.317889	0.751408	84	0.955395	0.919199
Sutterella_diff	bmi_percent_change	0.00670441	0.0150786	0.44463	0.657643	96	0.956037	0.919525
Family_XIII_UCG_001_diff	bmi_percent_change	-0.00896	0.0124854	-0.717638	0.474544	112	0.956279	0.919847
Subdoligranulum_diff	bmi_percent_change	-0.0093304	0.0102197	-0.912985	0.362616	166	0.956538	0.920166
Actinomyces_diff	bmi_percent_change	0.00722339	0.0143008	0.505102	0.614488	116	0.956577	0.92048
Bacteroides_diff	bmi_percent_change	-0.0021539	0.0158335	-0.136035	0.891951	179	0.957142	0.920793
Eubacterium_hallii_group_diff	bmi_percent_change	-0.0091048	0.0103204	-0.882208	0.378971	167	0.957173	0.921102
UCG_002_diff	bmi_percent_change	-0.001552	0.0157601	-0.0984753	0.921705	136	0.957368	0.921406
Lachnospiraceae_UCG_010_diff	bmi_percent_change	0.00876277	0.0108738	0.805863	0.422077	114	0.957821	0.92171
Phascolarctobacterium_diff	bmi_percent_change	-0.0023018	0.0151184	-0.152254	0.879279	110	0.958238	0.922012
Monoglobus_diff	bmi_percent_change	-0.0060003	0.0135693	-0.442198	0.658951	163	0.958707	0.922313
Odoribacter_diff	bmi_percent_change	0.00605957	0.0135216	0.448141	0.654966	111	0.958725	0.922609
Flavonifractor_diff	bmi_percent_change	0.00789147	0.011767	0.670645	0.503485	154	0.958771	0.9229
Eggerthella_diff	bmi_percent_change	-0.0044465	0.0141824	-0.313521	0.754453	120	0.958882	0.923188
Ruminococcus_gauvreauii_group_diff	bmi_percent_change	-0.0048544	0.0140043	-0.346634	0.72939	144	0.958914	0.923472
Butyricimonas_diff	bmi_percent_change	0.00415772	0.0142066	0.292661	0.770539	85	0.959003	0.923751
Collinsella_diff	bmi_percent_change	-0.0077539	0.0116052	-0.668144	0.505142	145	0.959178	0.924028
UCG_005_diff	bmi_percent_change	-0.0027036	0.0144147	-0.187556	0.85148	154	0.959287	0.924301
Oscillibacter_diff	bmi_percent_change	0.00813747	0.00946451	0.859787	0.391131	173	0.960127	0.924577
Gordonibacter_diff	bmi_percent_change	-0.0032001	0.013295	-0.240702	0.81038	88	0.961043	0.924855
Adlercreutzia_diff	bmi_percent_change	0.0059601	0.0117449	0.507464	0.612696	134	0.961541	0.925133
Family_XIII_AD3011_group_diff	bmi_percent_change	-0.0048454	0.0121095	-0.40013	0.689622	157	0.962076	0.925411
Lachnospira_diff	bmi_percent_change	-0.0026865	0.0124852	-0.215174	0.829934	150	0.962787	0.92569
Slackia_diff	bmi_percent_change	-0.002592	0.0124892	-0.20754	0.836484	52	0.962821	0.925965
Anaerostipes_diff	bmi_percent_change	-0.0065127	0.0102314	-0.636536	0.525263	179	0.963028	0.926238
Erysipelatoclostridium_diff	bmi_percent_change	0.00165674	0.012259	0.135144	0.892698	141	0.963608	0.92651
Alistipes_diff	bmi_percent_change	0.00221437	0.0119451	0.185379	0.853187	152	0.964058	0.926782
Eubacterium_coprostanoligenes_group_diff	bmi_percent_change	-0.0022639	0.0117861	-0.19208	0.847933	159	0.964363	0.927053
Incertae_Sedis_diff	bmi_percent_change	-0.001571	0.0114659	-0.137015	0.891177	180	0.965283	0.927326
GCA_900066575_diff	bmi_percent_change	0.00015148	0.0111263	0.0136144	0.989156	152	0.966264	0.927602
Ruminococcaceae_Family_diff	bmi_percent_change	-0.0032033	0.0105058	-0.304904	0.760808	177	0.966525	0.927876
Ruminococcus_torques_group_diff	bmi_percent_change	0.00365072	0.0103178	0.353826	0.723898	179	0.966563	0.928147
Lachnoclostridium_diff	bmi_percent_change	0.0059516	0.0068892	0.863903	0.388824	180	0.968371	0.928426
Faecalibacterium_diff	bmi_percent_change	0.00159552	0.00994191	0.160484	0.872693	173	0.968706	0.928704
Bilophila_diff	bmi_percent_change	-0.0027354	0.00965832	-0.283217	0.777472	132	0.96874	0.928978
Oscillospiraceae_Family_diff	bmi_percent_change	-0.0044115	0.00754842	-0.584426	0.55969	179	0.971382	0.929266

### Sheet: Table_S8
pathway	term	estimate	std.error	statistic	p.value	n	lfdr	qvalue
mgb015_p_cresol_synthesis_diff	bmi_percent_change	0.00237785	0.00200652	1.18507	0.237598	180	1	1
mgb016_p_cresol_degradation_diff	bmi_percent_change	0.135264	0.129071	1.04798	0.296135	175	1	1
mgb018_kynurenine_degradation_diff	bmi_percent_change	0.53985	0.484213	1.1149	0.267258	118	1	1
mgb055_propionate_synthesis_iii_diff	bmi_percent_change	-0.0024908	0.00461403	-0.53983	0.590001	180	1	1
mgb012_dopamine_synthesis_diff	bmi_percent_change	-0.0217362	0.148987	-0.145893	0.88418	174	1	1
mgb056_propionate_degradation_i_diff	bmi_percent_change	-0.0017264	0.0229231	-0.0753107	0.940054	179	1	1
mgb052_butyrate_synthesis_i_diff	bmi_percent_change	0.00158218	0.00281281	0.562491	0.574501	180	1	1
mgb053_butyrate_synthesis_ii_diff	bmi_percent_change	3.89e-05	0.00323381	0.0120202	0.990423	180	1	1
mgb010_histamine_degradation_diff	bmi_percent_change	-0.0654446	0.0646589	-1.01215	0.312966	168	1	1
mgb054_propionate_synthesis_ii_diff	bmi_percent_change	-0.0023843	0.00406362	-0.586747	0.55813	180	1	1
mgb019_gaba_degradation_diff	bmi_percent_change	-0.0012225	0.00659891	-0.185253	0.853245	180	1	1
mgb004_kynurenine_synthesis_diff	bmi_percent_change	0.00252251	0.00444057	0.568061	0.570722	180	1	1
mgb048_propionate_synthesis_i_diff	bmi_percent_change	-0.008668	0.0197885	-0.438033	0.661902	180	1	1
mgb005_tryptophan_synthesis_diff	bmi_percent_change	0.00042009	0.00149778	0.280474	0.779445	180	1	1
mgb049_tryptophan_degradation_diff	bmi_percent_change	0.0056627	0.00436354	1.29773	0.196087	180	1	1
mgb006_glutamate_synthesis_i_diff	bmi_percent_change	0.00061681	0.00139749	0.441373	0.659488	180	1	1
mgb007_glutamate_synthesis_ii_diff	bmi_percent_change	-0.0017053	0.00142268	-1.19869	0.232271	180	1	1
mgb044_acetate_synthesis_ii_diff	bmi_percent_change	-0.0016718	0.00187181	-0.89313	0.373014	180	1	1
mgb001_serotonin_synthesis_i_diff	bmi_percent_change	0.410595	0.470004	0.8736	0.384189	118	1	1
mgb045_acetate_synthesis_iii_diff	bmi_percent_change	-0.002137	0.00181578	-1.17689	0.240837	180	1	1
mgb002_serotonin_synthesis_ii_diff	bmi_percent_change	0.410595	0.470004	0.8736	0.384189	118	1	1
mgb046_acetate_synthesis_iv_diff	bmi_percent_change	-0.0012441	0.0672373	-0.0185031	0.985261	163	1	1
mgb003_melatonin_synthesis_diff	bmi_percent_change	-0.0115484	0.4989	-0.0231476	0.981602	71	1	1
mgb047_acetate_degradation_diff	bmi_percent_change	-0.0052409	0.00349583	-1.49918	0.135628	180	1	1
mgb040_menaquinone_synthesis_vitamin_k2_i_diff	bmi_percent_change	0.00304472	0.00474396	0.641809	0.521837	180	1	1
mgb041_menaquinone_synthesis_vitamin_k2_ii_alternative_pathway_futalosine_pathway_diff	bmi_percent_change	-0.0282378	0.0113456	-2.48889	0.0137488	180	1	1
mgb043_acetate_synthesis_i_diff	bmi_percent_change	-0.0003304	0.00126057	-0.262106	0.793548	180	1	1
mgb008_acetylcholine_synthesis_diff	bmi_percent_change	0.101297	0.174808	0.579474	0.5631	162	1	1
mgb009_histamine_synthesis_diff	bmi_percent_change	-0.0159352	0.00903528	-1.76366	0.0795344	180	1	1
mgb037_inositol_synthesis_diff	bmi_percent_change	0.00089669	0.00256941	0.348987	0.727519	180	1	1
mgb038_inositol_degradation_diff	bmi_percent_change	0.00237579	0.0043814	0.542244	0.58834	180	1	1
mgb039_g_hydroxybutyric_acid_ghb_degradation_diff	bmi_percent_change	0.00480731	0.0045429	1.0582	0.291422	180	1	1
mgb033_quinolinic_acid_degradation_diff	bmi_percent_change	-0.0015139	0.00140673	-1.07619	0.283325	180	1	1
mgb034_isovaleric_acid_synthesis_i_kadh_pathway_diff	bmi_percent_change	-0.0017207	0.00677157	-0.254101	0.799716	180	1	1
mgb035_isovaleric_acid_synthesis_ii_kadc_pathway_diff	bmi_percent_change	-0.000587	0.00330615	-0.177546	0.859285	180	1	1
mgb036_s_adenosylmethionine_sam_synthesis_diff	bmi_percent_change	0.00119272	0.0013882	0.859181	0.391416	180	1	1
mgb031_17_beta_estradiol_degradation_diff	bmi_percent_change	8.45e-05	0.00182476	0.0463303	0.9631	180	1	1
mgb032_quinolinic_acid_synthesis_diff	bmi_percent_change	0.00041334	0.00146019	0.283074	0.777455	180	1	1
mgb026_nitric_oxide_synthesis_ii_nitrite_reductase_diff	bmi_percent_change	0.00843216	0.0131371	0.641859	0.521824	176	1	1
mgb027_nitric_oxide_degradation_i_no_dioxygenase_diff	bmi_percent_change	0.0107358	0.00980805	1.09459	0.275202	180	1	1
mgb028_nitric_oxide_degradation_ii_no_reductase_diff	bmi_percent_change	0.00498619	0.0145827	0.341925	0.732817	180	1	1
mgb029_clp_b_atp_dependent_chaperone_protein_diff	bmi_percent_change	-0.0012559	0.0014462	-0.868395	0.386367	180	1	1
mgb022_gaba_synthesis_iii_diff	bmi_percent_change	0.00250064	0.00488781	0.511609	0.60957	180	1	1
mgb023_dopamine_degradation_diff	bmi_percent_change	-0.0104171	0.00931008	-1.11891	0.264713	180	1	1
mgb024_dopac_synthesis_diff	bmi_percent_change	0.00059212	0.00262923	0.225206	0.822082	180	1	1
mgb025_nitric_oxide_synthesis_i_no_synthase_diff	bmi_percent_change	0.247302	0.205887	1.20116	0.231391	172	1	1
mgb020_gaba_synthesis_i_diff	bmi_percent_change	0.0248375	0.0282646	0.878748	0.380771	176	1	1
mgb021_gaba_synthesis_ii_diff	bmi_percent_change	-0.0077135	0.0078644	-0.980818	0.328036	180	1	1
mf0020_ribose_degradation_diff	bmi_percent_change	0.00215721	0.0026753	0.806342	0.42114	180	1	1
mf0027_tyrosine_degradation_ii_diff	bmi_percent_change	0.00098394	0.0103918	0.0946841	0.924674	180	1	1
mf0028_aspartate_degradation_i_diff	bmi_percent_change	-0.0012222	0.00283562	-0.431018	0.666986	180	1	1
mf0026_tyrosine_degradation_i_diff	bmi_percent_change	-0.0019726	0.00141322	-1.39579	0.164545	180	1	1
mf0023_galacturonate_degradation_ii_diff	bmi_percent_change	-0.178248	0.22774	-0.782682	0.434936	170	1	1
mf0024_phenylalanine_degradation_diff	bmi_percent_change	-0.0045675	0.0150003	-0.304492	0.761115	180	1	1
mf0021_xylose_degradation_diff	bmi_percent_change	0.00131923	0.00229885	0.573865	0.566796	180	1	1
mf0022_galacturonate_degradation_i_diff	bmi_percent_change	0.00226099	0.00269424	0.839195	0.402505	180	1	1
mf0018_mannose_degradation_diff	bmi_percent_change	-0.0034459	0.0020314	-1.69633	0.0916006	180	1	1
mf0019_rhamnose_degradation_diff	bmi_percent_change	-0.0013558	0.0031994	-0.423764	0.672258	180	1	1
mf0030_glutamate_degradation_i_diff	bmi_percent_change	-0.0003035	0.0044792	-0.0677519	0.94606	180	1	1
mf0031_glutamate_degradation_ii_diff	bmi_percent_change	0.00250064	0.00488781	0.511609	0.60957	180	1	1
mf0038_methionine_degradation_i_diff	bmi_percent_change	0.00120118	0.00137999	0.870427	0.38526	180	1	1
mf0039_methionine_degradation_ii_diff	bmi_percent_change	0.00873903	0.0057852	1.51058	0.132698	180	1	1
mf0036_isoleucine_degradation_diff	bmi_percent_change	0.00044696	0.00209256	0.213594	0.831112	180	1	1
mf0037_leucine_degradation_diff	bmi_percent_change	0.00448407	0.00593475	0.755562	0.450927	180	1	1
mf0034_alanine_degradation_ii_diff	bmi_percent_change	0.00198433	0.00322865	0.614601	0.539616	180	1	1
mf0035_glycine_degradation_diff	bmi_percent_change	0.00243121	0.00321854	0.755376	0.451039	180	1	1
mf0032_glutamate_degradation_iii_diff	bmi_percent_change	0.0113248	0.0071772	1.57789	0.116396	180	1	1
mf0033_alanine_degradation_i_diff	bmi_percent_change	-0.0006156	0.0015055	-0.408882	0.683126	180	1	1
mf0029_aspartate_degradation_ii_diff	bmi_percent_change	0.00021163	0.00225851	0.0937019	0.925453	180	1	1
mf0085_urea_degradation_diff	bmi_percent_change	0.0110499	0.00476805	2.31748	0.0216349	180	1	1
mf0086_acetyl_co_a_to_acetate_diff	bmi_percent_change	1.21e-05	0.00118634	0.0102186	0.991859	180	1	1
mf0083_succinate_consumption_diff	bmi_percent_change	0.00288535	0.00488787	0.590309	0.555745	180	1	1
mf0084_succinate_conversion_to_propionate_diff	bmi_percent_change	0.0434182	0.093177	0.465975	0.641851	169	1	1
mf0081_methanol_conversion_diff	bmi_percent_change	0.00727913	0.00555374	1.31067	0.191686	180	1	1
mf0082_putrescine_degradation_diff	bmi_percent_change	-0.0041572	0.00795299	-0.522721	0.60183	180	1	1
mf0080_lactate_consumption_ii_diff	bmi_percent_change	-0.0025009	0.0039272	-0.636811	0.52508	180	1	1
mf0005_starch_degradation_diff	bmi_percent_change	0.00097739	0.00313965	0.311305	0.75594	180	1	1
mf0006_lactose_degradation_diff	bmi_percent_change	0.00085937	0.00251316	0.34195	0.732799	180	1	1
mf0003_pectin_degradation_i_diff	bmi_percent_change	-0.0012379	0.00456421	-0.27122	0.786542	180	1	1
mf0004_pectine_degradation_ii_diff	bmi_percent_change	-0.00122	0.0040791	-0.299091	0.765226	180	1	1
mf0001_arabinoxylan_degradation_diff	bmi_percent_change	0.00339622	0.00307085	1.10596	0.270264	180	1	1
mf0002_fructan_degradation_diff	bmi_percent_change	0.00213354	0.00239358	0.891359	0.37396	180	1	1
mf0087_acetyl_co_a_to_crotonyl_co_a_diff	bmi_percent_change	0.00255982	0.00250596	1.02149	0.308432	180	1	1
mf0096_succinate_production_diff	bmi_percent_change	0.00094327	0.00313401	0.300979	0.763788	180	1	1
mf0097_homoacetogenesis_diff	bmi_percent_change	0.00515971	0.00415549	1.24166	0.216024	180	1	1
mf0092_lactate_production_diff	bmi_percent_change	-0.0021194	0.00207139	-1.02317	0.30764	180	1	1
mf0090_ethanol_production_i_diff	bmi_percent_change	-0.0023628	0.00195348	-1.20955	0.228082	180	1	1
mf0091_ethanol_production_ii_diff	bmi_percent_change	-0.0036028	0.00353978	-1.0178	0.31018	180	1	1
mf0016_fucose_degradation_diff	bmi_percent_change	0.00343897	0.00282824	1.21594	0.225646	180	1	1
mf0017_galactose_degradation_diff	bmi_percent_change	0.00014223	0.00145426	0.0978026	0.922201	180	1	1
mf0014_arabinose_degradation_diff	bmi_percent_change	0.00296148	0.00238763	1.24034	0.21651	180	1	1
mf0015_fructose_degradation_diff	bmi_percent_change	0.00089321	0.00183267	0.487383	0.626597	180	1	1
mf0012_trehalose_degradation_diff	bmi_percent_change	-0.0012698	0.00434407	-0.292297	0.770406	180	1	1
mf0013_allose_degradation_diff	bmi_percent_change	-0.0003191	0.0015915	-0.200485	0.841334	180	1	1
mf0010_sucrose_degradation_i_diff	bmi_percent_change	0.00148021	0.0017645	0.838881	0.40268	180	1	1
mf0098_hydrogen_metabolism_diff	bmi_percent_change	0.00324013	0.00406907	0.796283	0.426947	180	1	1
mf0011_sucrose_degradation_ii_diff	bmi_percent_change	0.00063315	0.00182932	0.34611	0.729676	180	1	1
mf0099_methanogenesis_methyl_co_m_diff	bmi_percent_change	2.15443	0.669292	3.21897	0.00168335	117	1	1
mf0009_melibiose_degradation_diff	bmi_percent_change	-0.0008885	0.00204956	-0.433504	0.665183	180	1	1
mf0007_lactose_and_galactose_degradation_diff	bmi_percent_change	-0.0089027	0.00615698	-1.44595	0.149979	180	1	1
mf0008_maltose_degradation_diff	bmi_percent_change	0.00549065	0.00469016	1.17067	0.243322	180	1	1
mf0063_glyoxylate_bypass_diff	bmi_percent_change	0.00150974	0.00450734	0.334951	0.738063	180	1	1
mf0064_triacylglycerol_degradation_diff	bmi_percent_change	-0.0026613	0.00580188	-0.458689	0.647026	180	1	1
mf0061_glycerol_degradation_ii_diff	bmi_percent_change	0.00164177	0.00167552	0.979857	0.328509	180	1	1
mf0062_glycerol_degradation_iii_diff	bmi_percent_change	-0.0042322	0.00794423	-0.532735	0.594893	180	1	1
mf0060_glycerol_degradation_i_diff	bmi_percent_change	-0.0030013	0.00308542	-0.972723	0.332034	180	1	1
mf0069_nadh_ferredoxin_oxidoreductase_diff	bmi_percent_change	-0.0061964	0.0159044	-0.389604	0.697303	180	1	1
mf0102_sulfate_reduction_dissimilatory_diff	bmi_percent_change	0.00596724	0.00382157	1.56146	0.120222	180	1	1
mf0103_mucin_degradation_diff	bmi_percent_change	-0.0021264	0.00424862	-0.500494	0.617356	180	1	1
mf0067_glycolysis_preparatory_phase_diff	bmi_percent_change	-0.0002919	0.0018826	-0.15505	0.87696	180	1	1
mf0100_methanogenesis_from_carbon_dioxide_diff	bmi_percent_change	-0.0546888	0.0958159	-0.570769	0.568901	177	1	1
mf0068_glycolysis_pay_off_phase_diff	bmi_percent_change	-0.0006597	0.00110983	-0.594388	0.55302	180	1	1
mf0101_nitrate_reduction_dissimilatory_diff	bmi_percent_change	-0.0019298	0.00576754	-0.334599	0.738328	180	1	1
mf0065_bifidobacterium_shunt_diff	bmi_percent_change	-0.0001643	0.00139063	-0.118134	0.906097	180	1	1
mf0066_entner_doudoroff_pathway_diff	bmi_percent_change	0.00231254	0.00302661	0.764068	0.445856	180	1	1
mf0074_pyruvate_formate_lyase_diff	bmi_percent_change	-0.0017539	0.00186062	-0.942665	0.347152	180	1	1
mf0075_acetate_to_acetyl_co_a_diff	bmi_percent_change	-0.0052409	0.00349583	-1.49918	0.135628	180	1	1
mf0072_pyruvate_dehydrogenase_complex_diff	bmi_percent_change	0.00704582	0.00495861	1.42092	0.157118	180	1	1
mf0073_pyruvate_ferredoxin_oxidoreductase_diff	bmi_percent_change	0.00029195	0.00144685	0.201784	0.84032	180	1	1
mf0070_pentose_phosphate_pathway_oxidative_phase_diff	bmi_percent_change	0.00155043	0.00262176	0.59137	0.555036	180	1	1
mf0071_pentose_phosphate_pathway_non_oxidative_branch_diff	bmi_percent_change	-0.0007991	0.00133086	-0.600474	0.548967	180	1	1
mf0078_lactaldehyde_degradation_diff	bmi_percent_change	-0.0032942	0.00222011	-1.48381	0.139659	180	1	1
mf0079_lactate_consumption_i_diff	bmi_percent_change	-0.003646	0.0075661	-0.481893	0.630484	180	1	1
mf0076_4_aminobutyrate_degradation_diff	bmi_percent_change	0.00133827	0.00402387	0.332584	0.739847	180	1	1
mf0077_formate_conversion_diff	bmi_percent_change	0.00527687	0.00471282	1.11968	0.264383	180	1	1
mf0041_valine_degradation_i_diff	bmi_percent_change	0.00251223	0.00240161	1.04606	0.296976	180	1	1
mf0042_asparagine_degradation_diff	bmi_percent_change	0.277839	0.424317	0.65479	0.51376	135	1	1
mf0040_proline_degradation_diff	bmi_percent_change	0.00124094	0.00653809	0.189801	0.849685	180	1	1
mf0049_threonine_degradation_i_diff	bmi_percent_change	-0.0004477	0.00157006	-0.28516	0.775858	180	1	1
mf0047_glutamine_degradation_ii_diff	bmi_percent_change	-0.0017053	0.00142268	-1.19869	0.232271	180	1	1
mf0048_serine_degradation_diff	bmi_percent_change	-0.0005954	0.00176112	-0.338056	0.735727	180	1	1
mf0045_cysteine_degradation_ii_diff	bmi_percent_change	0.00063751	0.00267115	0.238664	0.811645	180	1	1
mf0046_glutamine_degradation_i_diff	bmi_percent_change	0.00368135	0.00421382	0.873639	0.383512	180	1	1
mf0043_cysteine_biosynthesis_homocysteine_degradation_diff	bmi_percent_change	-0.0031066	0.00679502	-0.457183	0.648107	180	1	1
mf0044_cysteine_degradation_i_diff	bmi_percent_change	0.00073286	0.00206058	0.355659	0.722524	180	1	1
mf0052_arginine_degradation_ii_diff	bmi_percent_change	-0.0020765	0.0274567	-0.075628	0.939805	174	1	1
mf0053_arginine_degradation_iii_diff	bmi_percent_change	0.108163	0.203227	0.532231	0.595278	171	1	1
mf0050_threonine_degradation_ii_diff	bmi_percent_change	0.0002207	0.0014849	0.148631	0.882016	180	1	1
mf0051_arginine_degradation_i_diff	bmi_percent_change	0.00067255	0.00230481	0.291801	0.770784	180	1	1
mf0058_lysine_degradation_ii_diff	bmi_percent_change	-0.0099069	0.00635658	-1.55853	0.120915	180	1	1
mf0059_anaerobic_fatty_acid_beta_oxidation_diff	bmi_percent_change	0.00362763	0.00984523	0.368466	0.712971	180	1	1
mf0056_histidine_degradation_diff	bmi_percent_change	0.00496131	0.00394035	1.2591	0.209671	180	1	1
mf0057_lysine_degradation_i_diff	bmi_percent_change	-0.0008819	0.00415369	-0.21231	0.832112	180	1	1
mf0054_arginine_degradation_iv_diff	bmi_percent_change	-0.0026821	0.00144373	-1.85775	0.0648853	180	1	1
mf0055_arginine_degradation_v_diff	bmi_percent_change	0.00683162	0.00290851	2.34884	0.0199483	180	1	1
dh_microbial_dpp4_synthesis_diff	bmi_percent_change	0.00103732	0.00866602	0.1197	0.904925	123	1	1
dh_secondary_bile_acid_synthesis_diff	bmi_percent_change	-0.0042606	0.00285751	-1.49104	0.13862	123	1	1

### Sheet: Table_S9
sample_ID	Lachnoclostridium	Oscillospiraceae_Family	UCG_005	Dorea	Ruminococcaceae_Family	Roseburia	Alistipes	Collinsella	Faecalibacterium	Ruminococcus_gauvreauii_group	Monoglobus	UCG_002	GCA_900066575	Erysipelatoclostridium	Christensenellaceae_R_7_group	Family_XIII_AD3011_group	Ruminococcus_torques_group	Lachnospiraceae_ND3007_group	Christensenellaceae_Family	Adlercreutzia	Clostridia_vadinBB60_group	Eubacterium_eligens_group	Anaerostipes	Gordonibacter	Streptococcus	UCG_010	Eggerthella	Ruminococcus	Actinomyces	Lachnospiraceae_Family	Subdoligranulum	NK4A214_group	Akkermansia	Eubacterium_siraeum_group	Allisonella	Parabacteroides	Clostridia_UCG_014	Rhodospirillales_Order	Marvinbryantia	Desulfovibrionaceae_Family	Acidaminococcus	Holdemanella	Eubacterium_fissicatena_group	Catenibacterium	Megasphaera	Coriobacteriales_Incertae_Sedis_Family	Gemella
S55	0.00576667	0.0022	0.0043	0.0129667	0.00463333	0.0032	0.0188333	0.0214333	0.0491333	0.00853333	0.00046667	0.0143	0.00026667	0.00103333	0.0147	0.00086667	0.0137	0.00733333	0.0009	0.0027	0.0004	0.00493333	0.0199667	3.33e-05	0.00173333	0.00383333	0.0001	0.0603333	3.33e-05	0.029	0.0315333	0.0216	0.0342333	0	0	0.00326667	0	0.00136667	0.0016	0	0.00076667	0	0	0	0	6.67e-05	0
S101	0.0166667	0.00236667	0.0101333	0.0175667	0.0018	0.0107667	0.0242	0.0100667	0.102667	0.00323333	0.00313333	0.00976667	0.0006	0.00053333	0.007	0.00033333	0.0092	6.67e-05	6.67e-05	0.00016667	0.00066667	0.00956667	0.0177333	0.00016667	0.00303333	0.002	0.00016667	0.1913	0	0.0458333	0.0191	0.0116	0.00213333	6.67e-05	0.0004	0.0041	0.0103667	0.0188667	0.00176667	0.0001	0	0	0	0	0	0.0013	3.33e-05
S79	0.0216	0.00776667	0.00023333	0	0.00283333	0.0255667	0.0025	0.0009	0.1532	0.0004	0.00156667	0	0.001	0.00576667	0.00363333	0.0019	0.0192667	0	3.33e-05	0.00236667	0.0022	3.33e-05	0.0131667	0.00086667	0.00136667	0.0001	0.005	0.0780333	0.00013333	0.0264333	0.00076667	6.67e-05	0.00123333	0.0349333	0	0.00443333	0.001	0	0.00473333	0.00013333	0	0	0.0003	0	0	0.0008	0
S103	0	0	0	0.00436667	0	0	0.0147667	0.0004	0.0003	0	0	0.00013333	0	0.0748	0	0	6.67e-05	0	0	0	0	3.33e-05	0	0	0.0929333	0	0	0	0	0	0.0096	0	3.33e-05	0	0	0.0752667	0	0	0	0	0	0	0	0	0	0	0
S83	0.0036	0.0052	0.006	0.0335333	0.00446667	0.00053333	0.0208667	0	0.0197	0.00073333	0.0002	0.01	0.00056667	0.0001	0.0074	0.00346667	0.0180333	0	0.00023333	0.0077	0.0001	0.00036667	0.0372333	0.0006	0.0154333	0.00063333	0.00276667	0.0375667	0.00013333	0.02	0.0749333	0.0062	0.0853667	0	0	0.0111	0.00583333	0	0.00223333	0.00036667	0	0	0.00013333	0.0681667	0	0.0123333	0
S72	0.0203333	0.004	0.00233333	0.0034	0.0005	0.0133	0.0387333	0.0137	0.1223	0.00013333	0.00373333	0.00246667	0.00013333	0.00083333	0.00423333	0.00036667	0.0217	0.0038	0	0.0006	3.33e-05	0	0.00066667	0.00013333	0.00433333	0	6.67e-05	0.0334333	0.0001	0.0222667	0	0	0	0	0	0.0039	0	0.0093	0	0	0.00696667	0.0607	0	0	0.0367	3.33e-05	0
S85	0.0111333	0.00393333	0.0002	0	0.00813333	0	0.0137667	0	0.0596	0	0.00513333	0.00536667	0.0104667	0.0207667	0.00286667	0	0.0082	0	0.0004	0	0.0006	0	0.0049	0	0.0148333	0	0.0017	0.0036	0	0.00033333	0.0845667	0.0024	0.0252333	0.00446667	0.0004	0.00446667	0.00723333	0	0	0	0	0	0.00013333	0	0	0	0
S81	0.0318667	0.0229	0.0343	0	0.0465667	0.0008	0.0713333	0	0.00196667	0.0001	0.00066667	0	0.00046667	0.00536667	0.0741	0.0118667	0.0135667	0	0.00013333	0.00093333	0.0034	0	0.0006	0.00076667	0.00556667	0.00503333	0.00176667	0.105533	0.00066667	0.0424333	0	0.0403333	0	0.00443333	0	0.0125	0	0	0.0079	0	0	0	0.00016667	0	0	0	6.67e-05
S9	0.0231	0.0009	0.00266667	0.0086	0.00143333	0.0272333	0.0766333	0	0.1223	0	0.0106667	0.00693333	0.00033333	0.0002	0.0253667	0.00013333	0.0483	0.0170667	3.33e-05	0.0004	0.00133333	0.0024	0.025	0.0001	0.00156667	0.00333333	0.00016667	0.0189	0	0.0412333	0.0104	0.0027	0.0228333	0.0185	0	0.0317	0.0168667	0.00066667	0.0052	0	0	0	0.0106	0	0	0	0
S54	0.018	0.00196667	0.0042	0.0152667	0.00253333	0.0074	0.0152	0.004	0.0549	0.0176	0.00376667	0.0104333	3.33e-05	0.00036667	0.00556667	0.00066667	0.0169	0.0047	0.00023333	0.00063333	0.0039	0.0085	0.00616667	6.67e-05	0.00266667	0.00173333	0.00043333	0.0293333	0.0002	0.0471	0.0242333	0.00893333	0.00616667	0.0171667	0	0.0018	0.0212333	0	0.00093333	0.00013333	0.00056667	0.0218333	0	0	0	0.00033333	3.33e-05
S89	0.003	3.33e-05	3.33e-05	0.00636667	0.00033333	0.0331333	0.00186667	0.00963333	0.164333	0.0006	0.0116667	0.00133333	0.00046667	3.33e-05	0.0004	3.33e-05	0.00553333	0.0246667	0	0	0	0	0.00773333	0	0.0051	0	0	0.0641667	3.33e-05	0.1655	0.0277667	0.00013333	0	0	0	0.00456667	0.0095	0	0.0013	0	6.67e-05	0.00233333	0	0	0	0	0
S61	0.0183667	0.00453333	0.0071	0.0305333	0.0044	0.00466667	0.0553667	0.0194	0.1459	0	0.009	0.00866667	0.00076667	0.0108	0.00766667	0.0007	0.0162333	0.0001	0.0006	0.0013	0.00036667	0.0756	0.0219667	0.00103333	0.0002	0.0014	0.00296667	0.00756667	0	0.0248333	0.0179333	0	0	0	0	0.0359333	0.0002	0.00016667	0.00346667	0	0	0	3.33e-05	0	0	0.00043333	0
S90	0.0079	0.00113333	0.0002	0.003	0.0006	0.0103	0.00446667	0.0035	0.0981	0.00096667	0.00233333	0.00793333	0.00076667	0	0.00016667	0.00016667	0.0075	0.00346667	0	0.00053333	0	0	0.0169667	0	0.00326667	0	3.33e-05	0.0176	6.67e-05	0.127933	0.0176333	0	0	0	0	0.00043333	0	0	0.00083333	0	0	0.00086667	0.00023333	0	0	0.0021	0
S113	0.00973333	0.0012	0	0.00013333	0	0.0181667	6.67e-05	0.0145	0.0433333	3.33e-05	0	0	0	0.0049	0	0	0.0114	0.0044	0	0	0	0	0.0797333	0	0.00116667	0	0.00133333	0.0002	0.0001	0.013	3.33e-05	0	0	0	0	0.0179333	0	0	0	0	0.0110667	0	0	0.0001	0	0	0
S97	0.00413333	0.00063333	0.00266667	0.0056	0.00133333	0.0468333	0.00553333	0.0037	0.0977667	0.00056667	0.0058	0.00366667	0.00046667	3.33e-05	0.00196667	0	0.00636667	0.00143333	6.67e-05	0	0.00013333	0.0051	0.00216667	0	0.00296667	0.00166667	0	0.105567	0	0.0328667	0.0207667	0.00583333	0.0011	0	0.0014	0.00246667	0.0294	0	0.00016667	0	0	0.0041	0	0.00176667	0	0	0
S10	0.00766667	0.00793333	0.0140667	0.00326667	0.0048	0.0259667	0.0561	0.00136667	0.0789333	0.00113333	0.00416667	0.0154667	0.00106667	0.00036667	0.0286	0.0003	0.0462667	0.0422333	0.0016	0.00123333	0.004	0.00843333	0.00096667	0.00023333	0.0084	0.0021	0	0.0953333	6.67e-05	0.0214667	0.00796667	0.0089	0.0387	0.00223333	0	0.0169333	0.0163333	0	0.0302667	0.00073333	0	0	6.67e-05	0	0	0.0073	3.33e-05
S77	0.00976667	0.0009	0.00506667	0.0233667	0.00156667	0.0662	0.0407	0	0.110233	0.0075	0.00093333	0.00923333	0.0008	0.00063333	0.00213333	3.33e-05	0.0240667	0.0021	0.00016667	0.00043333	0.00093333	0.00053333	0.0152667	3.33e-05	0.0146333	0.00436667	0.00013333	0.0379667	0	0.0261333	0.0389333	0.0013	0.007	0.00026667	0.0019	3.33e-05	0.00976667	0.0132	0.00086667	0	0.0104	0	0	0	3.33e-05	0	0
S31	0.0007	0.00233333	0.00393333	0.0073	0.00086667	0.0191	0.004	0.00393333	0.1527	0.00683333	0.00376667	0.0028	0.00126667	0.00153333	0.00503333	0.0001	0.0201	0.00136667	3.33e-05	0.0003	0.0003	0.0073	0.00246667	0.00026667	0.0267667	0	3.33e-05	0.0559667	0.00013333	0.0134667	0.0109667	0.0002	0	0.0238	0	0.0115	0.0032	0.00226667	0.00156667	0	0	0	0	0	0	0	0
S88	0.00946667	0.00143333	0.00126667	0.0109667	0.00136667	0.00113333	0.0062	0.00596667	0.0505667	0	6.67e-05	0.0043	0.00023333	0	0.00136667	0.00013333	0.00643333	0.0037	0	0	0	0.00483333	0.00073333	0	0.0654667	0	0.00023333	0.00863333	0.00133333	0.149033	0.0251333	0.0016	0	0.00096667	0.0014	0.0257667	0	0	0.00036667	0	0.00773333	0.00276667	0	0.0145667	0.0232333	0.0002	0.0001
S129	0.0104667	0.00216667	0.00546667	0	0.0066	0.0293667	0.0832	0	0.1641	0	0.00573333	0	0.00043333	0.0024	0.00083333	0.00133333	0.0239667	0	0.00016667	0	0.0007	0.00463333	0.0278667	0.00026667	0.00963333	0.0013	0.00113333	0.011	0.0002	0.0153667	0.00323333	0	0.00636667	0.0239333	0	0	0.00063333	0	0	0.00023333	0.0143	0	0.0001	0	0	0	0
S137	0.0353	0.00016667	0	0.00056667	0	0.105433	0.0018	0	0.06	0.00033333	0.00046667	0	0	0.00103333	3.33e-05	0	0.0442333	0	0	0	0	0.00836667	0.0174333	3.33e-05	0.00823333	0	0.0001	0	6.67e-05	0.0396667	0	0	0.0007	0	0	0.00216667	0	0	0	0	0	0	0	0	0	0	6.67e-05
S148	0.0218	0.00963333	0.0006	0.0249333	0.00373333	0.0705	0.0695333	0	0.0423333	0.00356667	0.00446667	0.00576667	0.00066667	0.0005	0.00116667	0.00093333	0.0686667	0.00276667	0.00103333	0.00206667	0.00026667	0.0175667	0.00593333	0	0.0347667	0.0001	0.0005	0.00363333	0.00023333	0.0760667	0.0203	0	0.0110333	0	0	0.0289667	0	0	0.00033333	0	0.00386667	0	6.67e-05	0.0402333	0	0	0
S114	0.0206667	0.00446667	0.00676667	0.0106	0.0009	0.0905667	0.00796667	0.0122	0.0384333	0.00123333	0	0.00333333	0.0001	0	0.00016667	0.0012	0.00973333	0.0002	0	0.0015	0.00073333	0.00256667	0.0023	0	0.001	0	0.00043333	0.0305333	0	0.0167333	0.00623333	0.00383333	0	0	0	0.0061	0	0	0.00053333	0	0.0234	0.00663333	3.33e-05	0.0279333	0	0	0
S130	0.00876667	0.00063333	3.33e-05	0.00163333	0.00086667	0.210667	0.00186667	0.00886667	0.1141	0.0017	0.0082	0	0.00103333	0.00183333	0.0005	6.67e-05	0.00036667	0.00416667	0	0	0	0.0204667	0.0148	6.67e-05	0.00353333	0	0.0005	0.0486667	0.00013333	0.0225667	0.0227	0	0	6.67e-05	0	0.0169333	0.0001	0	0.0007	0	6.67e-05	0.0001	0	0.00026667	0	0	0.0001
S140	0.0137	0.00053333	0.0001	0	0.00093333	0.111433	0.00053333	0.00656667	0.1318	0.0002	0.00423333	0	0.00096667	0.00063333	0	0	0.0114667	0	0	0	0	0	0.0109	6.67e-05	0.00363333	0	0.00083333	0	0.00036667	0.0277667	0.00933333	0	0	0	0	0.0162667	0	0	0	0	0	0.0301	0	0.0166	0	0	0.00013333
S146	0.0103333	0.00246667	0.00416667	0.0059	0.00163333	0.0175667	0.0143333	0.00336667	0.122567	0.00336667	0.00376667	0.0032	0.00033333	0.00043333	0.003	6.67e-05	0.0163667	0.0009	0.00013333	0.0023	0.0009	0.00026667	0.0143667	0.0001	0.00053333	0	0.00053333	0.0263333	0	0.0212	0.0126667	0.00133333	0.00253333	0.0009	0	0.00536667	0.00783333	0	0.0311667	0.00133333	0	0	0	0	0	0.0013	0
S159	0.0132	0.0068	0.00883333	0.0272	0.00363333	0.0325	0.0233333	0.00566667	0.1302	0.0092	0.0055	0.00763333	0.00163333	0.0032	0.0073	0.00036667	0.0135333	0.0021	0.0001	0.00056667	0.00313333	0.00263333	0	0.0003	0.0495	0.00416667	0	0.0551	0.0001	0.0315333	0.00596667	0.0041	6.67e-05	0.0109667	0.00146667	0.0255333	0.0009	0.0159333	0.00173333	0.00066667	0	0.0400667	0.00053333	0	0.0143	0.0015	0.0001
S27	0.0120667	0.00233333	0.0011	0.0322	0.00156667	0.0407333	0.0287	0.0166667	0.0706333	0.00213333	0.00366667	0.0044	0.00073333	0.0003	0.00253333	0.00046667	0.0289	0.00273333	3.33e-05	0.0001	0.0003	0.00766667	0.0117	0	0.0106667	0	6.67e-05	0.1683	0.00043333	0.0384	0.0458333	0.0003	0.0004	0	0	0.00826667	0.0011	0.00016667	0.0005	0	0	0	0.00033333	0	0	0	6.67e-05
S39	0.00553333	0.00236667	0.0032	0.0129	0.00233333	0.0104667	0.0759667	0.00176667	0.0931333	0.00213333	0.0039	0.0182667	6.67e-05	0	0.00366667	0.0005	0.0696333	0.0012	0	0.0008	0.00013333	0.0106667	0.00096667	0	0.00283333	0	0	0.0707333	0	0.0329667	0.00643333	0.00346667	0.0164333	0	0.00043333	0.00416667	0	0.00386667	0.002	0	0	0.0421667	0	0.0363	3.33e-05	0.00013333	0.00016667
S136	0.0109	0.00663333	0.0102333	0.00873333	0.0108667	0.00913333	0.0415333	0.0416333	0.0259333	0.00076667	0.0003	0.0228333	0.00116667	0.00033333	0.0212333	0.00103333	0.0212333	0.00076667	0.00023333	0.00073333	0.0007	0.0058	0.0124333	0.00036667	0.00886667	0.0024	0.00036667	0.0417667	6.67e-05	0.0172	0.0154667	0.00233333	0.00026667	0	0	0.0219667	0	0.0029	0.0011	0	0.0112	0	0.00013333	0	0	0.0018	6.67e-05
S98	0.00576667	0.00243333	0.00713333	0.0137	0.00233333	0.0199333	0.00793333	0.0055	0.153367	0.0019	0.0018	0.0175667	0.0012	0	0.00383333	0.00033333	0.0085	0.0099	0.0003	0	0.00776667	0.0173333	0.00343333	0	0.0019	0.00083333	0	0.0201	0	0.0863667	0.0142667	0.0028	0.0155333	0.0016	0	0.00503333	0.0299333	0	0.0031	0.0003	0	0.0023	0.00016667	0.0160667	0	0	0
S68	0.00316667	0.00276667	0.0141667	0.00936667	0.0066	0.00876667	0.0216	0.0094	0.1943	0.00213333	0.00156667	0.0203	0.0006	0.00033333	0.0271333	0.00066667	0.0103	0.0179	0.00033333	0.0003	0.0125333	0.0087	0.0212	0	0.00023333	0.00583333	0	0.0300667	6.67e-05	0.0465	0.0232333	0.00856667	0.017	0.00186667	0.00093333	0.00693333	0.0457667	0.0001	0.00226667	0.0003	0.00166667	0.0193333	3.33e-05	0	0	0.0002	0
S126	0.0201667	0.00393333	0.0166	0.00036667	0.011	0.00573333	0.063	0	0.00943333	0	0.00226667	0.00246667	0.00243333	0.0017	0.0861667	0.0052	0.0325	0.0006	0.00043333	0	0.0163333	0.00056667	0.0174667	0.00043333	0.0007	0.00926667	0.0026	0.1108	0.00013333	0.0156	0.00573333	0.0239333	0.0009	0.00536667	0	0.00966667	0.0084	0.0217	0.00093333	0.00023333	0	0	0.00083333	0	0	0.00026667	0
S149	0.0261667	0.00413333	0.00053333	0.0155	0.00206667	0.107733	0.0523	0.00683333	0.0704333	0.00633333	0.00583333	0.00016667	0.00076667	0.0057	0.00136667	0.00016667	0.0189	0	0	0.00306667	0.00036667	0	0.0161	0.00026667	0.00246667	0.00016667	0.00103333	0.0213333	0.0001	0.0334667	0.0211	0	0	0	0	0.00963333	0	0.0447333	0.0022	0.0002	0	0	0.00013333	0	0	0.00173333	0
S145	0.00246667	0.00096667	0.00853333	0.0119667	0.129933	0.0121	0.0590333	0.00433333	0.0367	0.00636667	0.00463333	0.0130333	3.33e-05	0.0003	0.00256667	0.00016667	0.0104333	0	6.67e-05	0.0003	0.0002	0.0003	0.00326667	0	0.00936667	0.0002	3.33e-05	0.0580667	0.0001	0.0383667	0.00453333	0.0078	0	0	0	0.0058	0	0.00153333	0.0004	0.00056667	0	0	6.67e-05	0	0	0	0
S125	0.00713333	0.00116667	0.00126667	0.0321	0.135433	0.00103333	0.0511333	0.0224333	0.0750333	0.0115333	0.00586667	0.0028	0.00043333	0.00016667	0.0005	0.00023333	0.0129333	0.00416667	0.0003	0.00036667	0.0004	3.33e-05	0.0120667	0	0.0039	0	0.00073333	0.0023	0	0.0189333	0.00163333	0	0.00016667	0.0175	0	0.0171333	0	0	0	0	0	0	3.33e-05	0	0	0.00023333	0
S138	0.0044	0.00486667	0.0116333	0.0123	0.00306667	0.0378667	0.0036	0.0044	0.0977	0.002	0.00393333	0.0157333	0.00096667	0.00013333	0.0122	0.00106667	0.0208333	0.0114667	0.0002	0.00093333	0.0126333	0.00193333	0.00636667	6.67e-05	0.0005	0.003	0.0006	0.102067	0	0.0667	0.0121	0.00966667	0.0012	0.0522667	0	0.0056	0	0	0.0019	0	0	0	0.0002	0	0	0	0
S47	0.0081	0.00293333	0.00256667	0.0100333	0.00583333	0.0161667	0.0407	0	0.0762333	0.00453333	0.0155333	0.0177	0.00143333	0.0019	0.0026	0.00066667	0.0288	0.0172667	0.0006	0.00263333	0.002	0.0213	0.0171333	0.00026667	0.002	0.0028	0.0007	0.0811	0	0.0232	0.0116333	0.0091	0.0136	0.0583	0	0.0175	0.00206667	0	0.00016667	0	0	0	0.00023333	0	0	0.0022	0
S127	0.0221333	0.00326667	0.00343333	0.0118333	0.00236667	0.0403333	3.33e-05	0.00156667	0.0602667	0.00253333	0.00866667	0.00376667	0.00286667	0.00063333	0.00053333	0.00013333	0.0018	0.0097	0.00013333	0.0004	0.0009	0.0087	0.0036	0.0001	0.00796667	0.00053333	0.00063333	0.0737667	6.67e-05	0.0560333	0.0105333	0.0047	0.0091	0.00086667	0	0.00933333	0.0194	0	0.00076667	0	0	0	0.00026667	0	0	0.00033333	0
S120	0.0550333	0.0039	0.0023	0.0197667	0.00223333	0.0447	0.00903333	0.00303333	0.0134667	0.00306667	0.00113333	0.0063	0.00136667	0	0.00136667	0.0002	0.0249667	0.0052	0.0001	0.00063333	0.007	0.00013333	0.0011	0	0.00296667	0.00063333	0	0.148567	6.67e-05	0.0808	0.0043	0.00223333	0.0200333	0.00326667	0.0003	0.0042	0.0068	0.0108333	0.00073333	0.00033333	0	0.0158667	6.67e-05	0	0	0	3.33e-05
S18	0.00816667	0.00303333	0.00376667	0.0044	0.00603333	0.157667	0.0171	0.00563333	0.0288667	0	0.00816667	0.00516667	0.00063333	0.00076667	0.00266667	0.0005	0.00523333	0.00196667	0.00336667	0	0.0033	0.00886667	0.0094	0	0.00383333	0.00013333	0.0007	0.0245	0	0.0311667	0.0163333	0.00703333	0.0324667	0.00833333	0	0.0340333	0.00453333	0	0.00213333	0	0	0	3.33e-05	0	0	0	0
S75	0.00346667	0.0110667	0.0213333	0.0193	0.0142667	0.00013333	0.0394	0.0207333	0.0135333	0.0009	0.00063333	0.0166667	0.00073333	0.0004	0.127633	0.0026	0.0528667	0	0.00073333	0.00046667	0.00696667	0.0178	0.0328	0	0.0288	0.0132667	0.00046667	0.0644667	0.00043333	0.0162	0.00173333	0.00766667	0	0.0009	0	0.0153333	0.0297333	0	0.0120333	0	0	0	0.00026667	0	0	0	0
S123	0.0066	0.0028	0	0.0153	0.00766667	0.0016	0.0505667	0	0.0583	0.00263333	0.00293333	0	3.33e-05	0.00113333	0.00016667	0.00016667	0.0125	0.00073333	0.00013333	0	0	0.0129333	0.0268667	0.0005	0.0186	0	0.00433333	0.00386667	0.00013333	0.0145667	0.0276333	0.0048	0.0812	0.0012	0	0	0	0	0.00153333	0	0	0	0.0001	0	0	0	3.33e-05
S69	0.00966667	0.0078	0.00523333	0	0.0049	0.0564	0.0519	0.0068	0.0148	0.00036667	0.00576667	0.00866667	0.0005	0.00176667	0.00746667	0.0008	0.0361667	0.00183333	0.00046667	0.00083333	0.00046667	0.00783333	0.0258	0	0.0061	0.00083333	0.00193333	0.0301333	0.00013333	0.0337333	0.00063333	0.0089	0	0.0238	0	0.00143333	0.0089	0	0.0005	0	0	0	0.00103333	0	0	0.00013333	0.00026667
S53	0.00783333	0.00036667	6.67e-05	0.00586667	0.00106667	0.0455333	0.00336667	0.00203333	0.0752667	0	0	0.00263333	0.00143333	0.00016667	0.0017	0	0.0405	0.001	0.00033333	0	0	0.00113333	0.00016667	0	0.163333	0	0	0.0376333	0.0007	0.00886667	0.0022	0	0	0	0	0.00293333	0	0	0	0.00016667	0	0	0	0.0247	0.0022	0	0.00173333
S139	0.0213	0.00176667	0.00013333	0.0135333	0.00266667	0.0215333	0.00896667	0	0.0848	0.0002	0.00576667	0	0.00026667	0.0017	0.00056667	0.0012	0.0285333	0	0.00013333	6.67e-05	3.33e-05	0	0.0324333	0	0.00043333	0	0.00023333	0.0667667	0	0.0525667	0.00366667	0	0.0222333	0	0	0.00893333	0.0011	0.0144667	0	0	0	0	0.00023333	0	0	0	0
S115	0.00893333	0.0038	0.00486667	0.0207333	0.0037	0.0185333	0.0856333	0.00663333	0.1221	0.00543333	0.0013	0.0130667	0.00036667	0.0011	0.00516667	0.00103333	0.0296333	0.00393333	0	0.00056667	0.0005	0	0.0180667	3.33e-05	0.00266667	0.00023333	3.33e-05	0.104433	0.00016667	0.0245333	0.0284	0.0003	0	0.00046667	0	0.0077	0	0	0.00083333	0.00023333	0	0	0.0001	0	0	0.00053333	0
S12	0.0153333	0.00356667	0.002	0.0231333	0.00156667	0.108333	0.0215667	0.0104333	0.0682333	0.0107333	0.0032	0.00496667	0.00096667	0.00123333	0.00106667	0.0012	0.00946667	0.00533333	0.00026667	0.00126667	0.00023333	0.0154	0.00943333	0.0001	0.00326667	0	0.00056667	0.0723667	0.0002	0.0310333	0.0284667	0.0029	0	0.00043333	0	0.00596667	0.0117667	0	0.0035	0	0	0	0	0	0	0.00083333	6.67e-05
S122	0.0189667	0.0028	0	0.0175667	0.00133333	0.0690667	0.0111333	0	0.00376667	0.00013333	0	0	0	0.00113333	0	0	0.00463333	0	0	0	0	0	0.0005	0	0.00633333	0	0.0009	3.33e-05	0.00013333	0.140533	0	0	0	0	0.00223333	0.0317333	0	0	0.0001	0	0.0269	0.006	3.33e-05	0	0.0785	0.0021	3.33e-05
S96	0.00286667	0.0025	0.00456667	0.0084	0.0059	0.0137	0.0270667	0.01	0.1092	0.00403333	0.00503333	0.0112667	0.00026667	0.00023333	0.0306333	0.0003	0.00833333	0.0089	0.0005	0.00073333	0.026	0.00523333	0.0278667	0.00016667	0.0078	0.00766667	0	0.0634667	0.0001	0.0354	0.0499667	0.00406667	0.0160333	0.0007	0	0.00876667	0.0441333	0.0003	0.001	0	0.00576667	0.0132333	6.67e-05	0.0300667	0	0.00103333	0
S105	0.00563333	0.00213333	0.00276667	0.0173667	0.00423333	0.0106667	0.0388	0.0143667	0.2039	0	0.00713333	0.00523333	0.00023333	0.0004	0.00276667	0.00063333	0.0335667	0	0.00013333	0.00063333	0.00016667	0.0237667	0.0190667	0.00013333	0.00523333	0.0001	0.00026667	0.00586667	0	0.0156333	0.0133667	0.00286667	0.0206333	3.33e-05	0	0.0271	0.0107333	0	0.00103333	0.00066667	0	0	0.00013333	0	0	0.00106667	0
S106	0.0131	0.00186667	0.00196667	0.0162667	0.004	0.0438	0.0181667	0.0016	0.0545	0	0.00583333	0.00623333	0.0022	0.0001	0.00196667	0.00023333	0.0151	0.0376667	0	0.00113333	0.00046667	0.0714	0.0062	0.0001	0.0079	0.00033333	0.0003	0.0444	0.00016667	0.0410333	0.0242	0.0011	0.00503333	6.67e-05	0	0.00923333	0.0068	0.00426667	6.67e-05	0	0	0	0	0	0	0	0.0002
S104	0.0104333	0.00136667	0.00173333	0.0114333	0.00126667	0.0409333	0	0.00503333	0.123767	0.00153333	0.00433333	0	0.00046667	0.0008	0.00046667	0	0.00583333	0.0125333	0	0.00026667	0	0.00743333	0.0156333	3.33e-05	0.00783333	0	0.00043333	0.0972667	0	0.0522667	0.0221	0	0.0212333	0	0	0.00236667	0	0	0	0	0	0	0.0001	0	0	0	0
S93	0.0022	0.00343333	0.0245667	0.0345667	0.0296	0.0038	0.0279667	0.0296	0.0617	0.0202667	0.00383333	0	0.00026667	0.00106667	0.0118	0.00226667	0.0179333	0.0036	0.0008	0.00063333	0.00013333	0.00303333	0.0130333	6.67e-05	0.00096667	0.0001	0	0.00873333	3.33e-05	0.0153667	0.0264	0.00123333	0.00206667	0.0456333	0.00013333	0.0323	0	6.67e-05	0.0031	0.00023333	0.0048	0	0.00016667	0	3.33e-05	0	0
S107	0.00763333	0.00246667	0.002	0.0110333	0.00146667	0.0178	0.0164333	0.00353333	0.1381	0.00663333	0.0222333	0.0048	0.00083333	0	0.0121667	0.00013333	0.0057	0.0178667	0.00023333	0.0001	0.00016667	0.00333333	0.0065	0	0.0718333	0.00043333	0	0.0728	0	0.0607333	0.00913333	0.00403333	0	0.00116667	0	0.0041	0.0141667	0.00023333	0.00093333	0.00026667	0	0	0	0	0	0.00036667	0
S116	0.0206	0.00026667	0	0.00013333	0	0.0588	0	0	0	0	0.0004	0	0.00013333	0.0021	0.0002	0	0.0260667	0	0	0	0	0.0110667	0.0134667	0	0.0042	0	0.00426667	0	0.0001	0.0354	0.00926667	0	0.0001	0	0	0.0291333	0	0	0	0	0	0	0.00023333	0	6.67e-05	0	0.0004
S63	0.005	0.00166667	0.00236667	0.0126333	0.00166667	0.00126667	0.0160667	0.00356667	0.0364667	0.0171333	0.0006	0.00363333	0.00026667	0.0003	0.00926667	0.001	0.0125333	0.00116667	0.0003	0.00393333	0.0001	0.0071	0.0301333	0.00046667	0.0225	0.00053333	0.00056667	0.0704	0.00013333	0.0502667	0.044	0.00383333	3.33e-05	0	0	0.0029	0	0	0.0016	0.00026667	0	0	0.0001	0	0	0.00183333	3.33e-05
S157	0.0144333	0.00103333	0.0023	0.0086	0.00106667	0.0163333	0.0116333	0.00356667	0.105467	0	0.0057	0.0051	0.00066667	0.00016667	0.0015	0.00026667	0.00113333	0.00476667	0.0003	0.00036667	6.67e-05	0.0105	0.00696667	0	0.0735667	6.67e-05	0.0001	0.323333	0.00056667	0.0211667	0.00616667	0.0014	0.00033333	0	0	0.00216667	0.0002	0.0001	0.00026667	0	3.33e-05	0.0243	0	0.0002	0	0.0006	0.00016667
S133	0.00486667	0.00203333	0.00303333	0.0075	0.00056667	0.0358333	0.0207	0.0092	0.0746333	0.0043	0.00486667	0.00836667	0.0003	0.00013333	0.0224333	0.00113333	0.00556667	0.0083	6.67e-05	0.00023333	0	0.0075	0.0051	0	0.0186667	0.00463333	0	0.0323	0.0001	0.0316667	0.00993333	0.00193333	0.00153333	0.00503333	0	0.00633333	0.002	0	0.0019	0	0	0	0	0	0	0.00023333	0
S100	0.0152333	0.00043333	0	0.0083	0.0002	3.33e-05	0	0	0.160833	0	0.0161333	0	0.00016667	0.00306667	0	0	0.00593333	0	0	0	0	0	0.0387	0	0.0147333	0	0.001	0.00433333	6.67e-05	0.0335	0	0	0	0	0	0	0	0	0	0	0	0	0	0	0	0	0.00033333
S141	0.0045	0.00333333	0.019	0.00763333	0.0032	0.0430667	0.0137333	0.0161	0.1068	0	0.00296667	0.0263	0.00013333	0.0001	0.0241	0.00053333	0.00456667	0.00493333	0.0004	0.0005	0.0041	0.0160333	0.0096	6.67e-05	0.00116667	0.00966667	0	0.1877	0	0.0121	0.0254333	0.0096	0.00526667	0.00593333	0	0.006	0.014	0.0012	0.0011	0.00026667	0	0	0	0	0	0.00023333	0
S144	0.0103	0.00303333	0.00036667	0.0197	0.00106667	0.110033	0.0073	0.0143	0.123567	0.0104333	0.00896667	0	0.00053333	0.0115667	0.0006	6.67e-05	0.001	0.004	0	0.0012	0	0	0.0372	0.00013333	0.00693333	0	0.0003	0.0151333	0	0.0265667	0	0	0.0015	0	0	0.00643333	0	0	0.00016667	0	0.00053333	0	0.00016667	0	0.0023	0	0.0001
S36	0.0504	0.00376667	0.00066667	0	0.00433333	0.0731667	0.00786667	0.0023	0.0448333	0.00083333	0	0.00133333	0.0033	0.0048	3.33e-05	0	0.00033333	0	0.00013333	0.00116667	6.67e-05	0.0507333	0.0172667	0	0.0212333	0	6.67e-05	6.67e-05	0.0004	0.0304333	0.00023333	3.33e-05	3.33e-05	3.33e-05	0	0.00846667	0	0	0.0005	0	0	0	0.00013333	0	6.67e-05	0	0.0001
S25	0.0152	0.0083	0.00016667	0.0705667	0.0049	0.0251	0.0344667	0.0097	0.0211667	0.0106667	0.00343333	0.00396667	0.0003	0.00086667	0.00363333	0.00053333	0.0520667	0	0.00063333	0	0	0.00203333	0.0124333	0	0.0255667	0	0	0.00556667	0.00016667	0.0557333	0.0209	0	0.0155667	0	0.00036667	0.00473333	0	0	0.0001	0.00013333	0	0.0131	0.0019	0.0229333	0.00343333	0	6.67e-05
S128	0.0208333	0.0059	0.00323333	0.0176333	0.00426667	0.0536667	0.00893333	0	0	0	0.00076667	0.00643333	0.00113333	0.00283333	0.0034	0.00036667	0.0121	0.00306667	0.00013333	0	0	0	0.0371333	0.00036667	0.00256667	0.00016667	0.00196667	0.173767	0.0003	0.0207667	0.0292333	0.0118	0.0255	0	0	0.00593333	0	0	0	0	0	0	0.00023333	0	0	0.00353333	3.33e-05
S48	0.00443333	0.00076667	0.0006	0.0146333	0.0011	0.00883333	0.00166667	0.00473333	0.0942333	0.00063333	0.00536667	0.00333333	0.0003	0	0.0008	3.33e-05	0.001	0.0006	0	0.0003	6.67e-05	0.0113333	0.00316667	0	0.00433333	0.0006	0	0.0139333	0	0.0251667	0.0141333	0.00163333	0	0.00013333	0.0019	0.00313333	0.00546667	0	0.00053333	0	0	0.00263333	0	0.0145333	0.00116667	0	0
S35	0.0179	0.0037	0.00176667	0.0175333	0.0016	0.0237667	0.0341333	0.005	0.0976333	0.0055	0.00916667	0.00906667	0.00043333	0.00033333	0.00013333	0.00026667	0.0076	0.00233333	0.0001	0.00023333	0	0.00773333	0.0108667	3.33e-05	0.00226667	0	0.0006	0.0309333	0.0001	0.0514	0.0118667	0	0.0044	0.00336667	0	0.0128333	0	0	0.0006	0	0	0	0.0002	0	0	0.00066667	6.67e-05
S117	0.0069	0.0005	0.00146667	0.0176	0.00093333	0.0385333	0.00166667	0.00226667	0.0920667	0.00093333	0.00206667	0.00203333	0.00026667	0.00063333	0.00023333	6.67e-05	0.0229667	0.0164667	0	0.00013333	0	0.0376333	0.0008	0	0.00356667	0.0001	0	0.0131	3.33e-05	0.0352	0.0147333	0.0005	0	0	0	0.0034	0.0017	0	0.00093333	0	0	0.0064	0	0	0	0	3.33e-05
S110	0.0075	0.00426667	0.00926667	0.0177667	0.0026	0.0991333	0.0180333	0.0186	0.159567	0.00846667	0.00123333	0.0147	0.0005	0.00016667	0.005	0.00056667	0.0106667	0.00333333	0.0001	0.00026667	0.001	0.00043333	0.00466667	0.0001	0.0122333	0.0023	0	0.0413667	0.0001	0.0197	0.0157333	0.00246667	0.0003	6.67e-05	0.0006	0.00376667	0.0169	0	0.0013	0	0.00103333	0	0	0.0341	0	0	3.33e-05
S99	0.0224333	0.0042	0.00086667	0.00496667	0.00076667	0.106333	0.00393333	0	0.1331	0.0131	0.0038	0.00036667	0.00166667	0.0013	3.33e-05	3.33e-05	0.0224	0.0109333	0	3.33e-05	0	0	0.035	0	0.00596667	0	0.0004	0.00176667	6.67e-05	0.0313	0.00073333	0	0.00016667	0	0	0.0213667	0	0	0.00086667	0	0.0191	0	0	0	0	0.00016667	6.67e-05
S44	0.0163	0.00173333	0.00403333	0	0.00356667	0.0088	0.0144667	0.0177667	0.0480333	0.0288333	0.00016667	0.0315667	0.0003	0.0003	0.00763333	0.00056667	0.00856667	0.0015	0.00036667	0.0007	0.0001	0.0046	0.0310667	0	0.0726	0.0001	0.00053333	0.00286667	0.0023	0.105267	0	0.0047	0	0.00106667	0	0.0852	0	0	0.00026667	3.33e-05	0	0	0	0.0164667	0.00863333	0.0015	0.0016
S41	0.0115	0.00116667	0.0029	0.0101333	0.00123333	0.0367667	0.0209667	0.004	0.0906667	0.00156667	0.0132333	0.00286667	0.0008	0.00193333	0.00223333	6.67e-05	0.0102	0.0042	3.33e-05	0.00056667	0.00046667	0.0161667	0.0138667	0	0.00056667	0.00156667	0	0.0534667	0	0.0570667	0.0101667	0.0038	0.00423333	0.0085	0	0.0105	0.0287333	0.0074	0.00076667	0	0	0	0	0	0	0	3.33e-05
S91	0.0129667	0.0126667	0.0191333	0.0106667	0.00996667	0.00856667	0.0218	0.0029	0.0343	0.0163	0.0018	0.0117333	0.00186667	0.00123333	0.0232333	0.00293333	0.0349333	0.0018	0.00143333	0.00083333	0.00553333	0.00976667	0.0057	0.00013333	0.0257	0.0073	0.0004	0.0369333	3.33e-05	0.0369	0	0.0126	0.0174	0.0182	0	0.0116	0.0107	0.00556667	0.00756667	0	0	0	6.67e-05	0	0	3.33e-05	0.00036667
S86	0.00303333	0.00246667	0.0017	0.00436667	0.00233333	0.0291333	0.0224333	0	0.0553667	0	0.00886667	0.00363333	0.00056667	0.00093333	0.00266667	0.00053333	0.00253333	0.00286667	6.67e-05	0.0005	0.00153333	0.00363333	0.0204	6.67e-05	0.0012	0.00066667	0.00023333	0.2216	6.67e-05	0.2172	0.0110333	0.0006	0.00116667	0.0142	0	0.00493333	0	0	0.0004	0	0	0	0	0	0	0.0015	0
S118	0.0059	0.0052	0.00423333	0.00106667	0.0046	0.0165	0.0227333	0.00553333	0.1032	0	0.0114667	0.0052	0.00113333	0.00126667	0.0104	0.0005	0.00773333	0.0407	0.0001	0.00126667	0.0144667	0	0.00986667	0.00013333	0.00743333	0.00123333	0.0001	0.118667	0.00013333	0.0383	0.0151667	0.00853333	0.00543333	0.00043333	0	0.0079	0.0193333	0	0.0007	0	0.0043	0.00616667	6.67e-05	0	0	0.0012	0
S87	0.0202333	0.00253333	0	0.0240333	0.00026667	0.0564	0.00226667	0	0.0506667	0.00986667	0.0255667	0.0001	0	0.00356667	0	0	0.0167667	0	0	0	0	0	0.0713333	0	0.0395	0	0.00326667	3.33e-05	0.0003	0.1144	0.00103333	0	0	0	0	0.0164667	0	0	0	0	0	0	0.0004	0	3.33e-05	0	6.67e-05
S42	0.0054	0.00323333	0.0052	0.00793333	0.00106667	0.0346667	0.00383333	0.0107333	0.1017	0.00086667	0.0073	0.0132667	0.00066667	0.00086667	0.00083333	0.00033333	0.0171667	0.0146667	0	0.00066667	0.0003	0.0129667	0.0327333	6.67e-05	0.00183333	0.00313333	0.0001	0.0389667	0.00023333	0.0304	0.0240667	0.00103333	0.0007	0.0177333	0	0	0.0652333	0	0.00086667	0	0	0	0	0	0	0.00153333	0.0002
S70	0.0137667	0.0045	0.00183333	0.0164	0.00136667	0.1208	0.0518333	0.0103	0.0857	0.00206667	0.00813333	0.00146667	0.0026	0.00183333	0.0011	0.0005	0.0135	0.00136667	0	0.00146667	0.00066667	0.00483333	0.0247333	0	0.00186667	0.00043333	0	0.1582	3.33e-05	0.0344667	0.0164333	0.00066667	0.00463333	0.0038	0.0002	0.00183333	0.0031	0.0266667	0.00036667	0	3.33e-05	0.00223333	0	0.00023333	0	0.00116667	0
S162	0.0120667	0.0039	0.0160333	0.0025	0.00806667	0.0137667	0.0349667	0.0233667	0.0629333	0.00503333	0.0012	0.0133333	0.00076667	0.00056667	0.0106667	0.00153333	0.0125	0.00466667	0.00043333	0.00103333	0.00963333	0.00186667	0.0159667	0.0002	0.0338	0.00306667	0	0.162233	0.00026667	0.0143667	0.0056	0.0048	0.0528667	3.33e-05	0	0.00746667	0.0244333	0	0.0009	0	3.33e-05	0	3.33e-05	0.00016667	0	0.00336667	0.00016667
S168	0.00503333	0.0027	0.0121667	0.00993333	0.00276667	0.0345333	0.0122	0.0173	0.126	0.00166667	0.003	0.00686667	0.00016667	3.33e-05	0.0315667	0.0004	0.00763333	0.0023	0.0003	0.0001	0.006	0.00066667	0.00286667	0	0.123067	0.00596667	0	0.0524667	0.0007	0.0242	0.00966667	0.00403333	0	0.00013333	0.0014	0.0049	0	0	0.00106667	0	0.00526667	0.0046	0	0.0118333	0.00513333	0	0.0002
S153	0.0204333	0.0035	0.00786667	0.00383333	0.0018	0.0397667	0.0506333	0.0140333	0.0713333	0	0.00723333	0.0089	0.00086667	0.00046667	0.0142333	0.00163333	0.00833333	0.0107333	0.0005	0.00073333	0.00306667	0.0151333	0.00796667	0	0.00686667	0.0057	6.67e-05	0.0173	0	0.0292667	0.00586667	0.0146667	0.00376667	0.132433	0	0.0118667	0.00183333	0	0.00123333	0.0004	0	0	0.00013333	0	0	0.00146667	0.00013333
S155	0.0231667	0.0044	0.00013333	6.67e-05	0.0044	0.0684	0.0120333	6.67e-05	0.121733	0.00046667	0.00406667	0.00483333	0.0004	0.00463333	0.0004	0.00123333	0.0208333	0.0114	0.00046667	0.0028	0	3.33e-05	0.0145	0.00023333	0.132	0	0.00043333	0.00063333	0.00016667	0.0167667	0.0173	0	0.0001	6.67e-05	0	0.0350667	0.00186667	0	0.00156667	0	0	0	0.0001	0	0	0	0
S124	0.0127667	0.00376667	0.0004	0.0764	0.00013333	0.00753333	3.33e-05	0.0297	0.0473667	0.0011	0.0112667	0.0002	6.67e-05	0	0.00043333	0.0018	0.0220667	0	0	0.00166667	0	6.67e-05	0.0254	0.0008	0.0063	0	0.00016667	0.00373333	0.00026667	0.0136333	0.100433	0.0001	0.00103333	0	0	0	0.00256667	0	0.002	0	3.33e-05	0.0277	3.33e-05	0.0685333	0	0.0001	3.33e-05
S109	0.0132	0.00463333	0.00306667	0.0118667	0.00456667	0.0112	0.0149667	0	0.0869667	0.00323333	0.0012	0	0.00023333	0.00023333	0.00446667	0.00016667	0.0153333	0.0194667	0.00023333	0.00116667	0.00013333	0.00366667	0.053	0.0003	0.00556667	0.00136667	0.00056667	0.0763667	0	0.0663667	0	0.0002	0.00036667	0.00053333	0	0.00333333	0.00233333	0	0.003	0	0	0	0.00016667	0	0	0.00096667	0
S78	0.0165333	0.00033333	0.00013333	0.00883333	0.00073333	0.0624333	0.00136667	0.0246667	0.0988	0	0.00146667	0.0003	0.0002	0.0005	0.00023333	0	0.0254667	0.00056667	0	0.00013333	0	0.0068	0.00886667	0	0.00233333	0	0	0.0190667	0.0002	0.115333	0.0108667	0	0	6.67e-05	0.0024	0.011	0	0.00076667	0.0001	0	0.00563333	0	0	0	0.0372333	0	0.0002
S169	0.00956667	0.0016	0.00153333	0.0119667	0.0035	0.0692667	0.00776667	0.00306667	0.0836667	0.00833333	0.0047	0.00253333	0.00033333	0.00216667	0.0085	0.00076667	0.0094	0.0133667	0.00016667	0.00023333	0.00213333	0	0.0392	3.33e-05	0.00286667	0.00053333	6.67e-05	0.1353	0.00016667	0.0293	0.00773333	0.00876667	0.00086667	0.00413333	0	0.0047	0.0014	0	0.00036667	0	0	0	0.00026667	0.0380333	0	0.00023333	0
S258	0.0251333	0.00553333	0.00023333	0.0192333	0.00183333	0.0287333	0.0157667	0.0401667	0.0368	0.0161667	0.00186667	3.33e-05	0.00036667	0.00013333	0	0	0.0280667	0.00536667	0	0	0	0.00043333	0.0128667	0.00023333	0.00623333	0	0.0014	3.33e-05	3.33e-05	0.025	0.0059	0	0.0005	0	0	0.0443667	0	0	0.00026667	0.0001	0	0	0.00016667	0.0908	0	0.00286667	0.0001
S132	0.00243333	0.0025	0.00023333	0.0322667	0.0015	0.0231667	0.0125	0	0.0441333	0.0001	0.00586667	0.00363333	0.00033333	0.00676667	0.0059	0.00103333	0.00846667	0	0.0004	0	0.0001	0	0.00143333	0.00066667	0.00823333	0.00163333	0.0048	0	0.00076667	0.0298333	0.0471333	0	0	0	0	0.00286667	0	0	0.0004	0	0	0	6.67e-05	0	0	0	0
S194	0.00596667	0.00156667	0.00606667	0.0322667	0.0104667	0.00563333	0.0229	0.0196667	0.130767	0.0305	0.0014	0.00763333	0.0002	0.0006	0.00753333	0.0018	0.0309667	0.0108	0.00083333	0.00063333	0.00193333	0.0026	0.0353333	0.00013333	0.0083	0.00013333	0.00043333	0.0505333	3.33e-05	0.0169333	0.0238667	0.00056667	0.0019	3.33e-05	0	0.00193333	0	0	0.00086667	0	0	6.67e-05	3.33e-05	0	0	0.00046667	0
S52	0.0145667	0.00126667	0.0008	0.00903333	0.00046667	0.0468667	0.0167	0.00466667	0.1052	0	0.0124667	0.001	0.00026667	0.00036667	0.00043333	0.00026667	0.0103667	0.0104333	3.33e-05	0.00106667	3.33e-05	0.0116	0.0320333	0.00016667	0.00243333	6.67e-05	0.0008	0.148567	0.0001	0.0141	0.0201333	0.00493333	0.0011	0	0	0.0021	0.00376667	0.00146667	0.00066667	0	0	6.67e-05	6.67e-05	0	0	0	6.67e-05
S207	0.0029	0.00076667	0.0211333	0.00823333	0.0101	0.0381	0.0369333	0.00826667	0.1297	0	0.00083333	0.00406667	0.00073333	0	0.0341	0.0008	0.0079	0.032	0.00013333	0.0001	0.00846667	0.0315333	0.0117	0	0.0169333	0.00436667	0	0.0826333	0.00016667	0.0121667	0.0290667	0.00663333	0.00036667	0.00496667	6.67e-05	0.00426667	0.0314667	0.00426667	0.0062	3.33e-05	0	0	0	0	0	0.00026667	0
S58	0.00256667	0.0035	0.0166667	0.0096	0.00173333	0.00663333	0.0167	0	0.0649667	0.00146667	0.00183333	0.0147667	0.0005	0.0448667	0.0457333	0.00143333	0.0209667	0.0047	0.00016667	0.00046667	0.0056	0.0394667	0.00733333	0.00073333	0.0249333	0.00273333	0.00266667	0.0319333	0	0.0144667	0.0363333	0.0110667	0.0282667	0.00626667	0	0.00976667	0.0267667	0	0.0011	0	0	0.00566667	6.67e-05	0	0	0.0003	0
S150	0.0269333	0.00336667	0.0003	0.0332667	0.00486667	0	0.0283	3.33e-05	3.33e-05	0.0021	0	0.00033333	0.0054	0.0089	0.00053333	0.00046667	0.0593	0	0.00013333	0.00163333	0.00013333	0	0.0123667	0	0.0213333	0	0.0013	0	0.00023333	0.0282667	0	0.0001	0.0005	0	0	0.0092	0	0	0	0	0	0	0.00033333	0	0	0.00103333	0
S13	0.0087	0.00253333	0	0.0215667	0.0018	0.0207333	0.0106	0.0016	0.132133	0.0001	0.0107	0.00953333	0.00013333	0.00073333	0.00136667	0.00083333	0.0221	0	6.67e-05	0.00233333	0	0.0293333	0.0187	0	0.0118333	0	0.00026667	0.0277333	0.00026667	0.0826	0.0226333	0	0	0	0	0.0063	0	0	0.0019	0	0.00033333	0.0698333	0	0	0	0	6.67e-05
S253	0.0108	0.0053	0.00453333	0	0.00456667	0.0577333	0.0760667	0.00506667	0.0659667	0.00176667	0.00263333	0	0.00043333	0.0108667	0.00386667	0.0017	0.00636667	0.0036	0.00123333	0.00443333	0.0029	0	0.00276667	0.0007	0.0232667	0	0.00323333	0.0673667	0.00026667	0.0297333	0	0.0108333	0.0343333	0.0323	0	0.0205	0.00043333	0	0.00026667	0.0009	0	0	0.0003	0	0	0.0018	0.0002
S228	0.0170333	0.001	0.00123333	0.0224333	0.00043333	0.0516667	0.00046667	0.0104667	0.0655333	0.00313333	0.00033333	0.00286667	0.0002	0.00036667	0.0001	0.0002	0.0159	0.0014	0	0.0003	0	0	0.00633333	0.00013333	0.00343333	3.33e-05	0	0.0358333	0.00063333	0.0229	0.0172	0.0004	0.0008	6.67e-05	0.0016	0.00733333	0.0005	0.0011	0.0005	0	0	0.0160333	0	0	0	0	0.00023333
S152	0.0262333	0.00273333	3.33e-05	0.0199667	0.00186667	0.0199667	0.0124333	0.00096667	0.0348	0.00076667	0.0156	0.00043333	0	0.0007	0	0.00036667	0.0375333	0.00286667	3.33e-05	0.0001	0	0.017	0.0231333	6.67e-05	0.0009	0	0.0002	3.33e-05	3.33e-05	0.0510667	0.00356667	0	0	0	0	0.00193333	0	0	6.67e-05	0	0	0	0	0	0.0106	0	0
S57	0.0100333	3.33e-05	0	0.0245333	0	0	0.00446667	0	0.0326667	0	3.33e-05	0	0	0.00223333	0	6.67e-05	0.0100333	0	0	0	0	6.67e-05	0.138867	6.67e-05	0.00486667	0	0.00203333	0.00016667	3.33e-05	0.105733	6.67e-05	0	0.00503333	0	0	0.0208667	0	0	0	6.67e-05	0	0	3.33e-05	0	0	0	0
S108	0.00543333	0.0028	0.00843333	0.0226333	0.0086	0.0133667	0.005	0.0405333	0.1369	0.0083	0.00523333	0.0220333	0.00033333	0.00016667	0.0194	0.0006	0.0100333	0.0129333	0.00063333	0	0.00593333	0.0105	0.0082	0	0.0031	0.00256667	6.67e-05	0.0185	0.00033333	0.0575667	0.0211	0.0021	0.0123	0.0011	0	0.00786667	0.0511	0	0.00196667	0	0.00916667	6.67e-05	0	0	3.33e-05	0	0.0001
S121	0.0266	0.00686667	0.00036667	0.0292667	0.00193333	0.0150667	0.0217333	3.33e-05	0.120233	0.00693333	0.0004	0.00013333	0.0029	0.0212	0.0002	0.00256667	0.0716	0.00146667	6.67e-05	0	0	0.00016667	0.0428	0.0002	0.0079	0	0.00193333	0.00036667	0	0.0505667	0.00126667	0	3.33e-05	0.00013333	0	0.00893333	0	0	0.0003	0	6.67e-05	0	0.00013333	0	6.67e-05	0	0.00023333
S271	0.0183	0.0057	0.00243333	0	0.00253333	0.0262667	0.0167667	0.00323333	0.0961667	0.00023333	0.00316667	0.00056667	0.0007	0.00313333	0.00043333	0.00013333	0.0236667	0.00853333	0.0001	0	0.00026667	0.0523	0.0217333	0.0005	0.00186667	0	6.67e-05	0.0104667	0.0003	0.0299667	0.0255333	0	0.0159333	0.00146667	0.00053333	0.0316333	0.0168	0	0.00046667	0	0	0.0368333	0.0001	0	0	0.00113333	0.0001
S38	0.0117667	0.0066	0.00476667	0.0066	0.00403333	0.0277	0.0517667	0.0057	0.0993333	0.00183333	0.00633333	0.0108	0.00093333	0.00193333	0.0359333	0.00133333	0.0364333	0.00446667	0.0022	0.00063333	0.005	0.0193667	0.0107333	0.0004	0.00653333	0.001	0.0021	0.023	3.33e-05	0.0263	0.0286	0.00446667	0.0517	0.00553333	0	0.0109667	0.00826667	0.0367333	0.0001	0.00023333	0	0	0.00013333	0	0	0.0009	0
S30	0.0041	0.00313333	0.0002	0.0101333	0.00416667	0.0110333	6.67e-05	0.0076	0.0995333	0.00346667	0.0232	0	0.0011	0.0026	0.00206667	0.0014	0.0194667	0.0115333	0.0003	0	0.00046667	0.0302	0.0183667	0.0004	0.0156	0	0.0024	0.008	3.33e-05	0.0444667	0.0200667	0	3.33e-05	0	0	0	0	0	0.0007	0	6.67e-05	0	0.0001	0	0	0	0
S231	0.0101333	0.00503333	0.00223333	0	0.00313333	0.0116667	0.047	0.0129333	0.111233	0	0.00203333	0.00366667	0.00056667	0.003	0.00103333	0.00103333	0.0311	0	0.0007	0.00206667	0.00103333	0.0002	0.0370333	0.00033333	0.0229667	0	0.00053333	0.104333	0.0003	0.0232333	6.67e-05	0.002	6.67e-05	0.00763333	0	0.0132333	0	3.33e-05	0	0	0.00266667	0	0.0002	0	0	0.0001	0
S230	0.0273667	0.00343333	0.00316667	0.0196667	0.0016	0.0541333	0.009	0.0024	0.0364	0.00413333	0.0044	0.00236667	0.00073333	0.00023333	0.00393333	0.0012	0.0160667	0.0027	6.67e-05	0.00076667	0.0006	0.0106	0.0299	0.00023333	0.0215	0	0.00013333	0.004	0.0001	0.0221	0.0073	0	0.0006	0.0001	0	0.00866667	0	0	0.00043333	0	0	0	0.0002	0	0	0	3.33e-05
S233	0.00753333	0.0019	0.0035	0.0153333	0.00123333	0.0339667	0.0322	0.0012	0.1114	0	0.0076	0.00126667	0.00016667	0.00126667	0.0026	0.0004	0.0386	0.00603333	0.00013333	0.0015	0	0.0333667	0.0256333	0.00043333	0.0103333	0.0003	0.00063333	0.199533	0.00016667	0.0293667	0.0332667	0.0017	0.00196667	0.00406667	0	0.00566667	0	0.00613333	0	0.00026667	0	0	0.00016667	0	0	0	0.00023333
S198	0.00696667	0.00493333	0.00626667	0.0215	0.00483333	0.0172667	0.0135333	0	0.1122	0	0.00143333	0.0177333	0.0006	0.00036667	0.00736667	0.00073333	0.0116	0.005	0.00016667	0.0018	0.00033333	0.0456	0.0125	0.0007	0.0155	0.00033333	0.00023333	0.116433	6.67e-05	0.0591667	0.0139333	0.0065	0.00936667	0	0	0.0024	0.0023	0.0321667	0.00063333	0.0001	0	0	3.33e-05	0	0	0	0
S237	0.0321667	0.00096667	0.00016667	0	0.0011	0.0724333	0.0218667	0	0.082	0.00276667	0	0	0	0.00486667	0.00163333	0	0.0299	0	0	0	0	0.0068	0.0602333	0	0.00253333	0	0.0011	0.0131333	0.00086667	0.0310667	0.0319667	0	0	0	0	0.0297	0	0	0	0	0	0	0.0001	0	0.00053333	0	6.67e-05
S192	0.0100667	0.00406667	0.0059	0.016	0.00646667	0.0257667	0.00823333	0.00993333	0.1032	0.00373333	0.00453333	0.00306667	0.0003	0.0004	0.00326667	0.00036667	0.0319333	0.00643333	0.00016667	0.00083333	0.00036667	0.00633333	0.00343333	0	0.00146667	0.00136667	0	0.1137	0.0001	0.0656333	0.00896667	0.00076667	0.00063333	0.0358	0	0.00583333	0.0145333	0	0.00153333	0	0.00726667	0.0118667	0	0.0356333	0	0.00023333	3.33e-05
S161	0.00213333	0.0022	3.33e-05	0.00946667	0.0004	0.122167	3.33e-05	0.00386667	0.113367	0.0003	0.0181	0.00033333	0.0003	0.002	0.00213333	3.33e-05	0.0307	0.0135	0.00346667	0.00043333	0	0.0455667	0.0133667	0.00013333	0.00286667	0	0.0004	0.0915667	0.00016667	0.0347	0.0236333	0	0	0	0.0013	0	0.0129	0	0.00393333	0	0	0	0	3.33e-05	0	0.00073333	0
S171	0.00506667	0.00116667	0.00073333	0.0082	0.0014	0.0246667	0.0106667	0.0175333	0.0814667	0	0.00256667	0.0082	0	0.0001	0.0026	0.0001	0.00196667	0.0001	6.67e-05	0	0	0.0004	0.00816667	0	0.00433333	0.0007	0.00023333	0.185833	0.0002	0.0454	0.00573333	6.67e-05	0.00013333	0.00856667	0	0.00533333	6.67e-05	0.00946667	0.0008	0	0	0	0.00013333	0	0	0	0
S178	0.00103333	0.00406667	0.00586667	0.016	0.00883333	0.00666667	0.0296	0.0405667	0.0933333	0.0133667	0.00026667	0.0335667	0.00033333	0.00383333	0.0175	0.00153333	0.0116	0.00966667	0.00143333	0.00023333	0.00013333	0.0122	0.00823333	0.0001	0.0249	0.00243333	0.00066667	0.115233	0.0004	0.0502	0.0109	0.0174667	0	0	0	0.00443333	3.33e-05	6.67e-05	0.00216667	0	0.00433333	0.0035	0	0	0	0	0
S158	0.0204667	0.0014	0.00103333	0.0121	0.00023333	0.115167	0.0222667	0.0071	0.0604333	0.006	0.00313333	0.0045	0.00013333	0.0003	0	0.0003	0.0207	0.00323333	0	0.00013333	0	0	0.0252333	0	0.00533333	0	0.0001	0.00163333	0.0005	0.0287667	0.00136667	3.33e-05	0	0	0	0.00293333	3.33e-05	0	0.00056667	0	0.0004	0	0	0	0	0	0.00013333
S167	0.00273333	0.00256667	0.00326667	0.0008	0.0044	0.00073333	0.0436	0.0110667	0.0565667	3.33e-05	0.0011	0.0201	6.67e-05	0.00113333	0.0074	0.00013333	0.00626667	0.00126667	0.0005	0.00116667	0.0028	0.00106667	0.0255333	0.00086667	0.00076667	0.00026667	0.0017	0.157667	0.0001	0.0091	0.0278	0.0008	0.0634333	0.00033333	0	0.0001	0	0	0.00013333	0	0	0	0.00013333	0	6.67e-05	0.00186667	0
S175	0.0448667	0.00026667	0.00026667	0.00246667	0.0006	0.0166667	0.00213333	0	0.188367	0.00066667	0.0103333	0.00393333	3.33e-05	0.0002	0	3.33e-05	0.0332667	0	0	3.33e-05	0	0	0.0232667	0	0.0024	0	0.00013333	0.0001	0	0.0922667	0.00123333	3.33e-05	0	0	0.00156667	0.00866667	0	0	0	0	0.00753333	0	0.00013333	0	0	0	0.00013333
S185	0.00086667	0.00033333	0.0006	0.0118	0.00036667	0.0530667	0.00146667	0	0.0982333	0.00743333	0.0195333	0.00323333	0.0001	0.0006	3.33e-05	0	0.00836667	0.0118	0	0.00263333	6.67e-05	0.0298667	0.0294	0.00013333	0.0459	0	0.00063333	0.149767	0.00023333	0.1157	0.0198667	0.00223333	0	0	0	0.0012	0	0	0.00043333	0	0	0	0	0	0	0	3.33e-05
S212	0.0361	0.00166667	0	0.0133333	0.0009	0.00226667	0.0119	0.0253333	0.0684333	0.00323333	0.009	0	0	3.33e-05	0.00146667	0	0.0278333	0.00683333	0.0006	0.0005	0	0	0.0162	0.0002	0.0047	0	0.0041	0.00516667	0.00053333	0.0985667	0.0332	0	0.00973333	0	0	0.00073333	0	0	0.00026667	0	0.00983333	0	0	0	0	0.005	6.67e-05
S6	0.00603333	0.00146667	0.00993333	0.0136	0.00503333	0.0495667	0.0356667	0.0243333	0.0738667	0.0068	0.004	0.0135333	0.00046667	0.0019	0.0143333	0.00046667	0.0184333	0.00736667	0.00093333	0.0005	0.00646667	0.0262	0.0001	0.00033333	0.00643333	0.00236667	0.00016667	0.0952	3.33e-05	0.0237667	0.0468333	0.00493333	0.00616667	0.00703333	0	0.00306667	0.0400667	0.0172	0.00606667	0.00056667	0	0	0	0	0	0.00053333	3.33e-05
S174	0.0120333	0.00153333	0.00206667	0.0182667	0.00093333	0.0371667	0.0149667	0.00693333	0.127367	0.00903333	0.00613333	0.0125667	0.0005	0.0003	0.0014	0.00063333	0.0298	0.0122	0.00016667	0.00086667	6.67e-05	0.00106667	0.0138	6.67e-05	0.00623333	0	0.00046667	0.00543333	0.0004	0.0148333	0.0318667	0.0016	0.0003	0.00036667	0	0.00543333	0.00956667	0	0.0005	0	0.00053333	0.0147	0	0	0	0.00043333	0
S112	0.00533333	0.0009	0.00096667	0.00806667	0.0005	0.0111667	0.00933333	0.0368667	0.0301333	0.0100667	0.0003	0.00226667	0	0.00013333	0.00203333	0.0008	0.0102667	0.00276667	0.00013333	0.00063333	3.33e-05	0.00296667	0.00213333	0.0001	0.219533	0	0.0006	0.0538667	0.00073333	0.0277	0.0109667	0.00803333	0.0123333	0	0	0.00916667	0	0	0.00036667	0	0	0.0123	0	0.0136667	0	0.00106667	0.0002
S176	0.0182333	0.00066667	0.0009	0.0262333	0.0013	0.0527	0.00746667	0.00273333	0.101733	0.0157667	0.00296667	0.0053	0.0003	0.00073333	0.00106667	6.67e-05	0.0179	0.0041	3.33e-05	0.0007	0.00033333	0.001	0.0254333	3.33e-05	0.00563333	0.00023333	0	0.213233	0.00013333	0.0367667	0.0127333	0.0102	0.00116667	0	0	0.00406667	0.0323333	0.00043333	0.00106667	0	0	0	6.67e-05	0	0	0.0001	6.67e-05
S179	0.00203333	0.00106667	0.0039	0.0181667	0.0014	0.1082	0.00606667	0.00113333	0.1121	0.00486667	0.00913333	0.0059	0.00063333	0	0.00486667	0.00066667	0.0145667	0.0155333	3.33e-05	6.67e-05	0.00013333	0.0171667	0.0112333	0	0.0281	0.00043333	0	0.0455667	0.0003	0.0828333	0.0056	0.00163333	0	0.00113333	6.67e-05	0.00046667	0.041	0.00413333	0.00183333	3.33e-05	0	0.0028	0	0	0	0.00013333	3.33e-05
S181	0.0142	0.00133333	0.00666667	0.00786667	0.00303333	0.0536333	0.00433333	0.0039	0.0854333	0	0.00313333	0.0145	0.0004	0.0001	0.00206667	0.00043333	0.0128	0.00973333	0.00026667	3.33e-05	0.00026667	0.0022	0.0144	6.67e-05	0.250433	0.0006	0.0002	0.0526	0.00223333	0.0308333	0.0179667	0.00026667	0.0059	0.0003	0	0.0015	0.00013333	3.33e-05	0.0011	0	0.0089	0	0	0	0	0	0.00046667
S205	0.0215667	0.0011	0.0005	0	0.00096667	0.0118	0.0002	0	0.0725	0.0200667	0.00296667	0.00406667	0	0.00036667	0.00673333	0	0.00066667	0	0.00023333	0.00296667	3.33e-05	0	0.0015	0	0.0146	0	0.0033	0.1782	0.00016667	0.0916667	0.0444	0.0023	0	0	0	0.0102	0.0046	0	0.00016667	0	0	0	0.00043333	0	0	0.00403333	0
S156	0.0230667	0.00213333	0.00073333	6.67e-05	0.00293333	0.0092	0.0189	0.0345	0.0445333	0.00746667	0.00693333	0.00506667	0.00033333	0.00146667	0.00443333	0.00073333	0.0095	0.0051	0.0002	0.0012	0.0003	0.00176667	0.0125	0	0.0405667	0.0001	0.0001	0.0796333	0.0002	0.0844	0.0376333	0.00046667	0.0215	0	0	0.0033	0.0004	0	0.00066667	0.0006	0	0	0.00016667	0	0	0.00126667	0
S180	0.00506667	0.00196667	0.00523333	0.0049	0.00263333	0.0249333	0.0252333	0.0196667	0.0969333	0.00426667	0.00916667	0.00416667	0.00023333	0.00076667	0.0137667	0.00053333	0.0032	0.0112	0.00036667	0.00143333	0.00203333	0.00593333	0.0128667	0.00016667	0.0200333	0.00056667	0	0.1405	6.67e-05	0.0433667	0.0210667	0.00556667	0.0014	0.0118667	0	0.0104333	0.0168667	0.0308667	0.00073333	6.67e-05	0	0	0	0	0	0.00083333	6.67e-05
S20	0.00856667	0.00176667	0.00786667	0.00456667	0.00273333	0.0361	0.00926667	0.0106333	0.102567	0.00316667	0.00336667	0.0126667	0.00103333	0.00116667	0.00543333	0.00056667	0.0129333	0.00966667	0.00043333	0.0007	0.00083333	0.0253333	0.0049	0.0004	0.0327667	0	0.00076667	0.154367	0.00013333	0.031	0.0338	0	0.00623333	0	0	0.00696667	0.0002	3.33e-05	0.00153333	0	0.00126667	0	0	0	0	0	0
S71	0.0133333	0.0034	0.0004	0.0266333	0.00083333	0.00106667	0.00923333	0	0.1066	0.00023333	0.00193333	0.00043333	0.00063333	0.0011	6.67e-05	0.00043333	0.0202	0.0130667	0.00063333	0.0005	0	0.0391667	0.0445	0	0.0118667	0	0.0004	0.0602333	0.0001	0.0500667	0	0	0.00023333	0.0078	0	0.00816667	0.0425333	0.0273	0	0	0	0	0.00013333	0	0	0.0009	0
S223	0.00253333	0.00106667	0.001	0.00633333	0.0014	0.0551	0.00753333	0.0003	0.140767	0.00063333	0.0470667	0.00556667	0.00023333	0.00043333	3.33e-05	0.00036667	0.00876667	0.017	0	0.00156667	0.00173333	0.0247	0.0427667	0.00016667	0.0066	3.33e-05	0.0005	0.0466667	0.00016667	0.183067	0.0381667	6.67e-05	0.00013333	0	0	0.00083333	0	0	0	0	3.33e-05	0	0.00043333	0	0	0	0.0001
S29	0.0356667	0.00206667	0	0.0594333	0.00156667	0.0246667	6.67e-05	0	0.0720333	0.0016	0.00383333	0.0002	0.0001	0.0018	0.00016667	0.0001	0.0382333	0	0.00023333	0	0	0	0.0572	0.00013333	0.00543333	0	0.00243333	0.00013333	0.00093333	0.130733	0.00346667	0	0	0	0	0.0062	0	0	0.00053333	0	0	0	0	0	0	0	3.33e-05
S197	0.0103667	0.0015	0.00193333	0.0264333	0.0039	0.0444333	0.0177667	0.00143333	0.0567	0.00796667	0.00403333	0.00016667	0.00123333	0.001	0.0049	0.0002	0.0364	0.0228667	0.00013333	0.00046667	0.00016667	0.00473333	0.0281333	6.67e-05	0.0077	0.00033333	0	0.0382667	3.33e-05	0.0595667	0.0334667	0.00336667	0.00326667	3.33e-05	0	0.002	0.00603333	0	0.0016	0	0.0037	0	6.67e-05	0	0	0	0.0001
S196	0.0224333	0.0047	0.00323333	0.00156667	0.00606667	0.0332667	0.0222667	0.0108333	0.0544333	0.0128333	0.00163333	0.0143667	0.00063333	0.0001	0.00176667	0.001	0.0641	0.00193333	0.00063333	0.0026	0.00036667	0.00203333	0.0057	0.00033333	0.0416	0	0	0.0830333	0.00066667	0.0303333	0.0100667	0.00403333	0	0	0	0.0177667	0	0	0.0038	0	0	0	0.0004	0	0.0001	0.00116667	0.00023333
S203	0.0038	0	0	0.0116333	0.00106667	0.0748333	0	0.00203333	0.0776667	0.00416667	0.0115333	0.00096667	0.00166667	0	0.00223333	3.33e-05	0.007	0.00953333	0	0.00093333	0	0.0122	0.0202333	0	0.0049	0	3.33e-05	0.00466667	0.00033333	0.0857333	0.0793667	0.0007	0	0.00063333	0	0.00266667	0.0460667	0	0.0048	0	0	0	0	0	0	0	0.00026667
S172	0.0205333	0.00893333	0	0.0278	0.0008	0.0147333	0.00056667	0.0358	0.058	0.00186667	0.00233333	6.67e-05	0	0.0048	0.0002	0.00013333	0.0351	0	0.00013333	0	0	0	0.00376667	0	0.00406667	0	0.006	0.0327333	0.00023333	0.0370667	0.0355333	0	0	0	0	0	0	0	0	0	0.0075	0	0.00023333	0	0	0	3.33e-05
S232	0.0235667	0.0016	0.0038	0.0149333	0.00173333	0.0173667	0.00543333	0.00803333	0.101533	0.0013	0.00463333	0.0019	0.0001	0.00133333	0.00013333	0.00113333	0.00686667	0.00406667	3.33e-05	0.00036667	3.33e-05	0.00393333	0.0249	3.33e-05	0.00773333	0	0.00086667	0.0203333	0.0018	0.0222667	0.011	0.00116667	0.0262667	0	0	0.016	0.0058	0.1299	0	0	0	0	0.0003	0	6.67e-05	0	0.0001
S214	0.0109	0.00213333	0.005	0.016	0.00293333	0.0126	0.0156	0.0231667	0.141833	0	0.00426667	0.00626667	0.00013333	0.00323333	0.0048	0.00033333	0.00453333	0.00263333	0.00026667	0.0017	0.00176667	0.0048	0.0288333	0	0.0044	0.00213333	3.33e-05	0.123467	0.00016667	0.0361	0.0201	0.00413333	0.0143667	0.0004	0.00033333	0.00686667	0.0530333	0.0075	0.00156667	0.00023333	0	0	0	0	0	0.0034	0
S216	0.0056	0.0009	0.00166667	0.0234	0.0004	0.129167	0.0121333	0.0104	0.0687333	0.0064	0.00293333	0.00446667	0.00133333	3.33e-05	0.00416667	0.00033333	0.00313333	0.00383333	6.67e-05	0.00023333	0.0001	0.0098	0.0260333	0	0.0265333	0	0	0.0571667	0.00066667	0.0151333	0.0416	0.0003	0	0.0012	0.00016667	0.0027	0.0190667	0	0.00326667	0	0.00236667	0.0177667	0	0	0	0	0.00013333
S33	0.00726667	0.00346667	0.00333333	0.00866667	0.0014	0.0114333	0.013	0.0026	0.118533	0.00353333	0.0107	0.00023333	0.00056667	0.00093333	0.00146667	0.00056667	0.0137667	0.00326667	0.00016667	0.00023333	3.33e-05	0	0.0107667	0.00036667	0.106967	0	0	0.1239	0.00056667	0.0189	0.0626333	0	0.00213333	0.0099	0	0.00643333	0.0491333	0.0238	0	0	0	0	0.00016667	0	0	0.00096667	0
S183	0.017	0.0026	0.0001	0.0356667	0.0003	0.0191333	0.0018	0.00603333	0.0987	0.00543333	0.0068	0	0.00016667	0.00063333	0.00016667	3.33e-05	0.0118	0.00263333	0	0.0009	0	0.00186667	0.0215	0	0.0101	0	0.00026667	0.0065	0.0004	0.113733	0.0204	0.0032	3.33e-05	0	0	0.0026	0	0	0.00073333	0	0.0143333	0	3.33e-05	0	0	0.0002	0.00013333
S49	0.0134667	0.0018	0.00103333	0.0132667	0.00306667	0.0373333	0.0067	0.0219667	0.0854	0.0071	0.00043333	0	0.0007	0.00066667	0.00023333	0.00133333	0.0148667	0.0153667	0.0004	0.00123333	0	6.67e-05	0.0285333	0.00043333	0.0008	0	3.33e-05	0.0639667	0.0001	0.0199667	0.0492333	0.0011	0.00546667	0	0.00043333	0.0172333	0.0174333	0	0.00323333	0	0.00616667	0	0.0001	0	0	0.00066667	0
S201	0.00313333	0	0	6.67e-05	0	0.0664667	6.67e-05	0	0.0678667	0.00346667	3.33e-05	0	0	0.00293333	0	0	0.00993333	0.00013333	0	0	0	0	0.00956667	0	0.0007	0	0	0.0003	0	0.0430667	0.0002	0	0	0.00033333	0	0	3.33e-05	0	0	0	0	0	0	0	0	0	6.67e-05
S251	0.0486	0.00013333	0	0.0177	0.00043333	0.131433	6.67e-05	0	0	0.0103333	0	0	0	0.002	0	0	0	0.0036	0.0003	0	0	0	0.0145667	0	0.0326	0	0	0.0292667	0.0013	0.0359	6.67e-05	0	0	0	0	0	6.67e-05	3.33e-05	0	0	0	0	0	0	0.0399667	0	0.0017
S224	0.0059	0.00263333	0.00856667	0.00066667	0.00896667	0.00436667	0.0133	0.0329	0.00556667	0.00066667	0.00016667	0.0208333	0.00056667	0	0.0565667	0.0025	0.1083	0.00016667	0.0013	0.0008	0.00356667	0.0002	0.0114333	0.0001	0.0142	0.00623333	0.00143333	0.0297	0.00063333	0.00686667	0.0170667	0.0104	0.00106667	0.00086667	0.00016667	0.0897333	0.0537667	0.00086667	0.0016	0.0001	0	0.0029	0.00156667	0	0	0.00076667	0
S134	0.0139667	0.0051	0.00423333	0.0283667	0.00286667	0.0021	0.00973333	0.0391	0.0467333	0.0159333	0.00113333	0.0129	0.0004	0.0233333	0.0047	0.0031	0.0232333	0.0006	0.00073333	0.00516667	6.67e-05	0.00933333	0.0408333	0.00016667	0.0141667	0.0012	0.00103333	0.00283333	0.00043333	0.0255667	0.00776667	0.0089	0.1048	6.67e-05	0	0.00673333	3.33e-05	0	0.00243333	0	0.0072	0	0.00073333	0	0	0.00303333	3.33e-05
S206	0.024	3.33e-05	0	0.0395667	0.0001	0.109967	0.00036667	0.0210333	0.0454333	0.0038	0.00113333	0	3.33e-05	0.00366667	0	0	0.0378333	0.001	0	0	0	0	0.0164333	0	0.140633	0	0	6.67e-05	0.0007	0.0410333	0.0022	0	0	0	0	0.00513333	0	0	0.0001	0	0.0113	0	0	0	0.006	0	3.33e-05
S226	0.007	0.00076667	0.00173333	0.0041	0.0006	0.0759	0.0110667	0.00396667	0.171267	0.0045	0.00753333	0.0067	0.00113333	0.00053333	0.00086667	0.00026667	0.0044	0.00933333	3.33e-05	0.00026667	3.33e-05	0.00296667	0.0145	0	0.00796667	0	0	0.0673	0.0004	0.0305333	0.00953333	0.0004	0	0.00013333	0	0.00886667	0.0391	0	0.00146667	0	0	0	3.33e-05	0	0.0004	0.00086667	0.00013333
S235	0.00773333	0.004	0.0161333	0.00983333	0.0155667	0.00033333	0.0608	0.0002	0.0324667	0.00143333	0.00116667	0.0139	0.0002	0.0011	0.0648	0.00393333	0.008	0.00603333	0.0024	0.00043333	0.0113333	0.0386333	0.0335667	0.0001	0.00083333	0.00256667	0.00026667	0.00276667	0.0005	0.0221667	0.00373333	0.00506667	0.0997	3.33e-05	0	0.0554	0.00323333	0.0027	0.00073333	0.00173333	0	6.67e-05	0.00043333	0	0	0.00013333	0.00023333
S165	0.006	0.00506667	3.33e-05	0.0143	0.0021	0.00186667	0.0352667	0.0223	0.0786	0.00086667	0.0025	0	0.0004	0.0014	0.00776667	0.00276667	0.0155667	0.00596667	0.00036667	0.0017	0.0001	0.00346667	0.0191667	0.00063333	0.00486667	0	6.67e-05	0	3.33e-05	0.019	0.0134667	0	0	0.00103333	0.00043333	0.0067	0	0	0.00113333	0	0.00953333	0	0.0003	0	0.0352	0.0022	0
S67	0.0101667	0.00243333	0.00143333	0.0208333	0.0022	0.0170333	0.0192	0.0127	0.0766	0.00286667	0.00193333	0.00193333	0	0.00043333	0.0014	0.0011	0.0352667	0.0083	0	0.0002	0	0.0087	0.0324333	0.00023333	0.00103333	0	0.00043333	0.02	0.00023333	0.0201667	0.0111333	3.33e-05	3.33e-05	3.33e-05	0	0.00063333	0	0	0.00096667	0	3.33e-05	0	3.33e-05	0	0	0	0
S45	0.0291	0.0027	0.00056667	0.0361667	0.00263333	0.0765	0.0109667	0.00276667	0.0249333	0.0168	0.0039	0.00053333	0.00063333	0.0005	0.00146667	0.00143333	0.0315	0.00143333	0.001	0	6.67e-05	0	0.0453333	0	0.0016	0	0.0006	0.00013333	0	0.0327	0.0169333	0.0008	0	6.67e-05	0	0.0131667	0.00023333	0	0.00036667	0	0	0.0092	0.00013333	0	0	0	6.67e-05
S195	0.00296667	0.00603333	0.0207333	0.0174	0.00396667	0.0109333	0.0178667	0.0263333	0.0173667	0.0075	0.00103333	0.0442333	0.0013	0.001	0.00686667	0.008	0.0492333	0.0508	0.0007	0.00073333	0.00013333	0.0214333	0.0087	0.00076667	0.00343333	0.00083333	0.0007	0.0992667	0.00026667	0.0271333	0.0426667	0.013	0	0.0009	0	0.0121	0.00033333	0	0.00153333	0.00016667	0	0	0.0001	0	0	0	3.33e-05
S211	0.00483333	0.00103333	0.0034	0.0140333	0.00266667	0.0104	0.0375667	0	0.059	0.00166667	0.00406667	0.00813333	0.00043333	0.00133333	0.00416667	0.00133333	0.00613333	0.00216667	0.00063333	0.0008	0.00073333	0.0092	0.0406667	0.00043333	0.0151	0.0001	0	0.0724667	0.00073333	0.0158333	0.014	0.00826667	0	0	0	0.0038	0	0	0.0057	0	0	0	0	0	0	0.00096667	0
S164	0.0243333	0.00336667	6.67e-05	0	0.00323333	0.0809333	0.00873333	6.67e-05	0.154633	0.0308	0.00143333	0	0.00026667	0.00213333	0.0001	0.00093333	0.0166667	0	0	0.00166667	0	0	0.0486667	0.0003	0.0107667	0	0.0013	3.33e-05	0.00033333	0.0056	0.0027	0	0.0001	3.33e-05	0	0.00103333	0	0	0	0	0.0105667	0	0.00036667	0	0	0	0.0001
S102	0.00656667	0.00063333	0.00013333	0.0224333	0.00113333	0.0455333	0.00906667	0	0.1564	0.0001	0.00406667	0.00053333	0.0006	0.00106667	0	6.67e-05	0.0287	0	0	0	0	0.0524667	0.0234333	0	0.0169667	0	0.00016667	6.67e-05	0.00033333	0.0371333	0.0287	0	0	0.0048	0	0.0135667	0	0	0	0	0	3.33e-05	0	0	0	0.00013333	0
S209	0.0185333	0.0017	0.0001	0.0337667	0.0004	0.043	0.007	0.00206667	0.0710667	0.0003	0.0033	0.0004	0.0004	3.33e-05	0.0007	6.67e-05	0.0479	3.33e-05	6.67e-05	0.00036667	0	0.0092	0.0214	0	0.0762333	6.67e-05	0.0003	0.00016667	0.00026667	0.03	0.0277	0	0.00406667	0	0	0.00366667	6.67e-05	0	0.0024	0.0001	0	0.0148	0	0	0.0025	3.33e-05	6.67e-05
S190	0.0488	0.00303333	0.00036667	0	0.0001	0.00453333	0.00643333	0.00043333	0.0772	0.0002	0.00106667	0	0.00086667	0.00053333	0.0003	3.33e-05	0.0198333	0	0	0.0006	3.33e-05	0	0.0223	0	0.00173333	0	0.00013333	0.0001	0.0001	0.0948	0.0100333	0	0.00276667	0	0	0.0126	0	0	0	0	0	0	0.0001	0	0	0	0
S188	0.0129667	0.00283333	0.00123333	0.0074	0.0036	0.0190667	0.0119333	0.0140333	0.128433	0.0115	0.0086	0.00586667	0.0009	0.00316667	0.00413333	0.0003	0.0216	0.00913333	0.0006	0.00026667	0.00023333	0.00206667	0.0243667	0.0001	0.00296667	6.67e-05	0.00023333	0.0463333	6.67e-05	0.0939	0.0532667	0	0.00246667	0	0	0.00646667	0.0113	0	0.0011	0	0	0	0.00013333	0	0	0.0023	0.00013333
S189	0.00603333	0.00253333	0.0045	0.00856667	0.00193333	0.0589333	0.0124667	0.00906667	0.0944667	0.00456667	0.0078	0.0102	0.00046667	0.00136667	0.00406667	0.0002	0.0057	0.00856667	0.00016667	0.00056667	0.0032	0.00713333	0.00923333	0.0001	0.0495	0.00266667	0	0.179433	0.00013333	0.0461333	0.0178667	0.00306667	0.00323333	0.00253333	0	0.00606667	0.0205667	0.0758	0.00076667	0	0.00156667	0	0	0	0.00176667	0.0001	6.67e-05
S222	0.00283333	0.00036667	0.00423333	0.0117667	0.0018	0.0114333	0.00076667	0.0237333	0.106967	0.00713333	0.0007	0.00266667	0.0001	0	0.00723333	0.00056667	0.00783333	0.0001	0.0003	0.00066667	0.00196667	0.0313	0.0087	0	0.00046667	0.0011	0	0.0259333	0.00023333	0.0356333	0.0379667	0.00586667	0.0001	0.0002	0	0.00046667	0.0277333	0.00036667	0.0052	0	0	0.0397	0	0.0136333	0	6.67e-05	3.33e-05
S160	0.0194667	0.00113333	0.00106667	0.00303333	0.00093333	0.0878333	0.006	0.0184	0.0813	0	0.00873333	0.00476667	0.00016667	0.00216667	6.67e-05	0.0001	0.0231333	0.00343333	0.00056667	0.00096667	6.67e-05	0.0197	0.0161333	0	0.00386667	0	0.00013333	0.133967	0	0.0535667	0.0268	0.0031	0.00096667	0	0	0.0066	0	0	0.00046667	0.0001	0	0	0	0	0	0.00036667	0.00013333
S177	0.00206667	0.00216667	0.0047	0.0092	0.0037	0.0816333	0.0392333	0	0.1733	0.00313333	0.0171333	0.0201667	0.00046667	0.00186667	0.0106667	0.00113333	0.0307333	0.00406667	0.00016667	0	0.00013333	0.0102	0.011	0	0.0122667	0	0.0025	0.0411667	0.00053333	0.0174667	0.0119	0.00016667	0	0.0001	0.00103333	0.00156667	0	0	0.00106667	0	0	6.67e-05	0.0001	0	0	0	0
S111	0.0046	0.00246667	0.0106333	0.0064	0.00436667	0.0008	0.0269667	0.0243333	0.0290333	0.00013333	0	0.0093	0.00023333	0.0018	0.00226667	0.00133333	0.0487333	0.00036667	0.00026667	0.00013333	0	0	0.00076667	0	0.001	0	0.00056667	0.0741	0.0001	0.00616667	0.0187667	0.00326667	0	0	6.67e-05	0.0117667	0	0	0	0	0.0101667	0	0.00026667	0	0.00406667	0	0
S84	0.0609	0.00326667	0.00033333	0.00156667	0.0012	0.00983333	0.0142333	0.0227667	0.0084	0.00096667	0.00093333	0.00283333	0	0.00066667	0.00043333	0.0003	0.0793667	0.00466667	0	0	0	0	0.0187333	6.67e-05	0.0316667	0	0	3.33e-05	0.0004	0.0487	0.0154333	0.00906667	0	0	0	0.00853333	0	0	0.0012	0	0.0236	0	0	0.0161	0	0	0.00053333
S225	0.0934333	0	0	0	0.00013333	0.0624333	3.33e-05	0	0.0001	0	0	0	0	0.00783333	0	0	0.0211333	0	0	0.00056667	0	0	0.0119333	0	0.00523333	0	0.00136667	0.00013333	3.33e-05	0.0312	0	0	0	0	0	0	0	0	0	0	0	0	0	0	0	0	0.0003
S219	0.0041	0.0009	0.00816667	0.00853333	0.0022	0.091	0.0074	0.00273333	0.144333	0.0024	0.0054	0.0057	0.00126667	0.00013333	0.0114	0.00043333	0.00143333	0.00966667	0.0005	0.00026667	0.00036667	0.00156667	0.0077	0	0.0018	0.00173333	3.33e-05	0.105967	0.0002	0.0158667	0.0199	0.0078	0.0008	0	0	0.00123333	0	0	0.0026	0.0002	0	0	0	0	0	0.00133333	0
S173	0.00756667	0.0011	0.00103333	0.0343333	0.00086667	0.0351333	0.0053	0.00916667	0.121267	0.00206667	0.00806667	0.00926667	0.00056667	0.00036667	0.00276667	0.00033333	0.00936667	0.00323333	0.0002	0.0043	3.33e-05	0.0137	0.00966667	0.0001	0.0204667	0.00153333	0	0.1887	0.00103333	0.0382	0.0139333	0.0019	0.00013333	0	0	0	0	0	0.00093333	0	0.0025	0.00586667	0	0.0181	0	0.00063333	0.00063333
S218	0.00636667	0.00123333	0.003	0.0212	0.00276667	0.0212667	0.0132333	0.0068	0.131467	0.0206667	0.00056667	0.0066	0.00023333	6.67e-05	0.00623333	0.00066667	0.00553333	0.0119	0.00036667	0.0016	0.00063333	0.0057	0.0105667	3.33e-05	0.0935667	0.00023333	0	0.1153	0.00013333	0.0285333	0.0394667	0.00196667	0.00226667	0	0	0.0139667	0.00126667	6.67e-05	0.00083333	0.0002	0.0017	0	3.33e-05	0	0	0.00206667	6.67e-05
S249	0.0126667	0.00213333	0.00076667	0.0235	0.0014	0.0554667	0.0051	0.00803333	0.128367	0.00183333	0.00643333	0.00533333	0.0007	0.0003	0.00106667	0.00023333	0.0126	0.00976667	3.33e-05	0	0	0.0105667	0.00226667	0	0.00893333	0	0	0.0234	0.0001	0.0191333	0.0142667	0.00113333	0.0001	0.00013333	0	0.00716667	0.0085	0	0.0004	0	0	0.0196	0	0	0	0	0.00083333
S11	0.0222667	0.0027	0.0056	0.0471	0.00306667	0.00476667	0.00816667	0.0151333	0.0644667	0.00963333	0.0033	0.0185333	0.00033333	0	0.00296667	0.0006	0.00536667	0.0035	0.00016667	0	0.00176667	0	0.00286667	0	0.00406667	0.001	0	0.0244667	0.00013333	0.0428667	0.0121667	0.0048	0	0.0792333	0.0005	0.0031	0	0.004	0.00213333	0	0.0130333	0.0131667	0	0.0323	0.0529667	0	0
S246	0.0198667	0.00336667	0.00016667	0.0447333	0.0009	0.157633	0.00853333	0	0.0822333	0.0116333	0.0046	0	0.0001	0.0005	6.67e-05	0	0.00216667	0	3.33e-05	0.0005	3.33e-05	0	0.0257333	3.33e-05	0.00506667	0	0.00033333	0.0688	0.00016667	0.0062	0.024	0	0	0	0	0.0342667	0	0	0	0	0	0	0	0	0	0	0.0001
S272	0.00813333	0.00073333	0.00036667	0.0382667	0.0007	0.0402	0.0011	0.0213333	0.0986667	0.0024	0.00096667	0.0078	0.00056667	0	0.00086667	0.00026667	0.00686667	0.00223333	6.67e-05	0	0	0.00283333	0.00866667	0	0.0685333	3.33e-05	0	0.0138667	0.00013333	0.0148	0.00696667	0.00086667	0	0	0.00416667	0.001	0.00153333	0	0.00193333	3.33e-05	0.00153333	0.0262333	0	0.0357	6.67e-05	0	0.00186667
S76	0.0026	0.00206667	0.0278667	0.0078	0.0136	0.00033333	0.0238667	0.0140333	0.0519	0.0335	0.00213333	0.0723667	0.0003	0.0003	0.0775	0.00056667	0.00543333	0.0195667	0.00026667	0.00206667	0.0257667	0.0115333	0.0124	0.00023333	0.00086667	0.0167	3.33e-05	0.0338	0.0004	0.0266333	0.0146333	0.0011	0.0463333	0.0221667	0	0.00763333	0.0239667	0.00213333	0.00406667	0	0	0.0218	0	0	0	0.00036667	0
S241	0.0345	0.0038	0.00026667	0.0174333	0.0022	0.0206333	0.0123667	0.0078	0.0264	0.00943333	0.009	0.00073333	0.00063333	0.0119667	0.0012	0.00033333	0.0206333	0.00393333	0.00086667	0.00046667	0	0.00886667	0.0291667	0	0.0023	0	0.00136667	0.0629667	0.00016667	0.0517	0	0	0.00446667	0	0.00023333	0.0208333	0.0047	0	0.00593333	0	0	0	0.00053333	0	0	0	0.00016667
S28	0.0252	0.00423333	0.00506667	0.0187667	0.00363333	0.0455667	0.0535333	0	0.104967	0.0111	0.0116333	0.0085	0.001	0.0002	0.00053333	0.00043333	0.00766667	0	0.00013333	0.001	0.0004	0	0.0443667	0.0003	0.0038	0	0	0.0476667	3.33e-05	0.122333	0.00106667	0.0032	0.00633333	0.0275	0	0.00466667	0.00106667	0.00263333	0.00126667	0	0	0	3.33e-05	0	0	0.00043333	0
S40	0.00326667	0.0017	0.0082	0.0112667	0.00246667	0.0559667	0.0112	0.0103333	0.0857	0.0123333	0.0146667	0.00536667	0.00096667	0	0.0422333	0.00013333	0.0106667	0.0206	0.00023333	3.33e-05	0.0038	0.0257	0.0215	0	0.0133667	0.00203333	0	0.0949333	0.00026667	0.0545333	0.0173333	0.0009	0.0021	0.0101667	0	0.00233333	0.0374	0.00946667	0.0031	0.0001	0	0	0	0	0	0	0
S143	0.00553333	0.00103333	0.00206667	0.0319333	0.0016	0.0129	0.0027	0.0103333	0.136967	0.0109333	0.0112667	0.00733333	0.0003	0	0.00546667	0.00033333	0.0122667	0.0126	6.67e-05	0	0.00046667	0.0063	0.00653333	0	0.00076667	0.00036667	0	0.0696333	0.00023333	0.0339	0.0139333	0.00546667	0	0.00156667	0.0005	0.00633333	0.0173667	0	0.00203333	0	0	0.0719	0	0.0846	0	6.67e-05	0
S220	0.00973333	0.00153333	0.00223333	0.0247667	0.00126667	0.0466667	0.0145667	0.00783333	0.1622	0.00413333	0.0155333	0.0102333	0.00173333	0	0.0128333	0.00013333	0.00753333	0.0084	0	0.00136667	6.67e-05	0	0.0142333	0.00013333	0.0163	0.00066667	0	0.0709667	0.0003	0.0558333	0.0293	0.00086667	0.00023333	0.00223333	0.0013	0.0111	0.0042	0	0.00216667	0	0	0	0.00013333	0	0	0.00186667	0.0002
S74	0.00726667	0.00366667	0.00013333	0.00656667	0.0170333	0.00016667	0.101667	0.0301333	0.00226667	0	0.00316667	0	0.00063333	0.0036	0.0005	0.00716667	0.0279333	0.00066667	0.0011	0.0004	6.67e-05	0	0.00756667	0.00113333	0.0191667	0	0.0006	0.1305	0.00023333	0.0148333	0.0508333	0	0.0372667	0	0	0.0039	0	0	0.00023333	0	0	0	0.0002	0	0	0.00373333	3.33e-05
S239	0.00586667	0.00203333	0.0254667	0.0127333	0.00563333	0.031	0.0317667	0.0184333	0.0415	0.0054	0.00346667	0.016	0.0006	0.0001	0.0171	0.0011	0.0059	0.00606667	0.00156667	0.00103333	0.0109	0.00823333	0.0159333	0.00036667	0.00756667	0.00273333	0	0.0641	3.33e-05	0.0167	0.0619667	0.0106667	0.0130667	0.0178667	0	0.0121333	0.00193333	0.00563333	0.00186667	0	0.00303333	0	6.67e-05	0	0	3.33e-05	0
S310	0.0161333	0.0008	0.00023333	0.0181	0.0005	0.0164667	0.00886667	0.00273333	0.104267	0.00023333	0.0175667	0.0001	0.00043333	0.0006	0	3.33e-05	0.0109333	0.0193	0	0.00086667	0.0001	0.0128667	0.0092	0	0.00606667	0	0.00016667	0.0488	0.0002	0.0604333	0.00853333	6.67e-05	0	0.00103333	0	0.00923333	3.33e-05	0	0.00046667	0	0	0	0	0	0	0	0.00013333
S300	0.0278	0.00253333	0.00013333	0.0162667	0.00406667	0.00456667	0.0677333	0.0138333	0.0187	0.00423333	0.00093333	0.0086	0.00093333	0.0032	0.0028	0.00093333	0.0269333	0.00923333	0.00036667	0.00076667	0.00053333	0.00633333	0.0265333	0.0003	0.00556667	0	0.0006	0.00113333	0.0002	0.1084	0.0125	0	0	0	0	0	0	0.0666333	0.00173333	0	0.0025	0	0	0	0	0	0
S327	0.00443333	0.00133333	0.0054	0.0172667	0.0016	0.0803667	0.0159667	0.0192667	0.0869667	0.00653333	0.00446667	0.0100667	0.00013333	0.00043333	0.00493333	0.00066667	0.0208	0.00236667	0.00033333	0.0009	0.0005	0.0075	0.00166667	0.00016667	0.0626	6.67e-05	0.00016667	0.0636667	0.00216667	0.0174667	0.0200333	0.00236667	0.0002	0	0.0001	0.0123	0	0	0.00146667	0	0.00173333	0.0304667	0	0.0043	0.0129333	0	0.0003
S287	0.0298333	0.00396667	6.67e-05	0	0.00043333	0.0797333	0	0.0166333	0.00056667	0.00116667	0.00086667	0	0.00126667	0	0	0	0.0216333	0.0018	0	0	0	0	0.0492	0.0001	0.0704667	0	0.00056667	0	0.00066667	0.0623	0.0016	0	0	3.33e-05	0	0.0190667	0	0	0.001	0	0	0	0.00013333	0	0.0446	6.67e-05	0.00053333
S202	0.0151667	0.00246667	0.00076667	0.0212333	0.00156667	0.0255333	0.0116333	0.0109333	0.0780333	3.33e-05	0.00233333	0.0012	0.00076667	0.0052	0.00133333	0.00076667	0.0105667	0.00403333	0.00056667	0.00073333	6.67e-05	0.0105	0.0339667	0.00026667	0.00253333	0	0.00033333	0	0.0001	0.0200667	0.00993333	0.0005	0.00486667	0.00056667	0	0.0333	0	0	0	0	0	0.0265667	0.0002	0	0	0	0.00013333
S305	0.0488	0.0016	0.00036667	0	0.0002	0.0580667	0	0.00783333	0.0008	0.003	0.00166667	0	0	0.00386667	0	3.33e-05	0.00453333	0	6.67e-05	0	0	6.67e-05	0.00196667	0	0.0183667	0	0.00303333	0	0.00033333	0.124633	0.0754	0	0	0	0	0.0261667	0	0	0	0	0.0606	0	0	0	0	0	0.0005
S269	0.0221	0.00296667	0.00463333	0	0.2279	0.0019	0.0065	0.0094	0	0	0.00046667	0	0.00303333	0.0052	0.0191667	0.00413333	0.0127667	0	0.00043333	0	3.33e-05	3.33e-05	0.0321333	0.00116667	0.0205667	0.00033333	0.0087	0.0157	0.001	0.0340333	0.0001	0.00143333	0.0265	0.0330667	0	0.0048	0.0288667	0	0.00156667	0	0.00386667	0	0.0001	0	0.0008	0	0
S261	0.0112667	0.00326667	0.0038	0.00636667	0.00313333	0.0028	0.0161333	0	0.0681667	0.0038	0.0012	0.0157	0.00016667	0.00446667	0.0001	0.00023333	0.0154333	0.00493333	3.33e-05	0.00083333	0	0.00636667	0.0389667	0	0.0483	0	0.00246667	0.00943333	0.00133333	0.0119667	0.0244667	0.00076667	0	0	0	0.0183	0	0	0	0	0	0	0	0	0	0	0.0001
S248	0.00393333	0.00083333	0.0056	0.00806667	0.00166667	0.0197333	0.0165333	0.0009	0.0917	0.00213333	0.0059	0.00433333	0.00083333	0.00106667	0.0045	0.0003	0.00606667	0.00896667	0.0004	0	0.0002	0.0316	0.00673333	0.00033333	0.0200667	0.001	0.00056667	0.0276667	0.00033333	0.0359	0.00113333	0.0025	0	0.0196333	0	0.007	0.00263333	0	0.0013	3.33e-05	0	0	0	0	0	0	0
S240	0.0092	0.0023	0.0165333	0.00116667	0.0128667	0.00463333	0.0369	0.0172667	0.0849	0.00596667	0.00426667	0.0185	0.00016667	0	0.134733	0.00186667	0.0139667	0.0039	0.0012	0.0008	0.0114667	0.00246667	0.0004	0.00023333	0.00163333	0.0065	6.67e-05	0.104533	0.0003	0.0217667	0.0153	0.0062	0.0188333	0.00073333	0	0.00276667	0	0.00113333	0.0007	3.33e-05	0	0	0.0001	0	0	0.0014	0
S215	0.0123	0.00233333	0.00643333	0.0158333	0.00886667	0.00426667	0.00206667	0.0184667	0.0868667	0	0.00036667	0.0213	0.00036667	0	0.00966667	0.0022	0.0459667	0.00406667	0.00056667	0	0.0084	0.00656667	0.0032	0	0.0116333	0.0029	0	0.0346	0.00106667	0.0463333	0.0224667	0.00336667	0	0.0302	0.0003	0.00153333	0.015	0.001	0.00163333	0.00016667	0.00136667	0.0139	0	0.0895	0.0085	0	0
S186	0.00783333	0.00013333	0.00133333	0.0286667	0.0003	0.0091	0.00173333	0.0195333	0.172867	0.00306667	0.00053333	0.001	0.0007	0.00023333	0.00076667	0.0001	0.00356667	0.0200333	0	0.00013333	0	0.0211333	0.0276333	0	0.0418333	0	0	0.0188333	0.0019	0.1149	0.00396667	0.0005	0	0.0017	0	0.00226667	0.00226667	0.0019	0.00093333	0.00013333	0	0	0	0	0	0.0002	0.00083333
S277	0.0105	0.002	0.0056	0.0129333	0.00043333	0.0188	0.00633333	0.00963333	0.160033	0.00486667	0.00683333	0.0043	0.00053333	0	0.0143667	0.0002	0.00936667	0.0096	0.00013333	0.0002	0.00123333	0.0148	0.0163333	0	0.0056	0.00046667	0	0.0217333	0	0.0597333	0.0226	0.00173333	0.00263333	0	0.00043333	0.0036	0.0280333	0	0.00313333	0	0	0.0104333	0	0	0	0.0001	6.67e-05
S244	0.0179333	0.0024	0.00043333	0.0698	0.0045	0.0032	0.0134333	0	0.109133	0.0007	0.0037	0	0.00146667	0.00156667	0.00016667	6.67e-05	0.0383667	0	0.00013333	0.00043333	0	0.00283333	0.0691	0.00013333	0.0120333	0	0.00193333	0.0013	0.00043333	0.0991333	0	0	0.00816667	0	0	0.0156667	0	0	6.67e-05	0.0007	0	0	6.67e-05	0	0	0	6.67e-05
S247	0.0283333	0.007	0.0018	0.00196667	0.0089	0.00146667	0	0	0.006	0.0013	0.00066667	0	0.00056667	0.0105333	0.00583333	0.00636667	0.121667	0	0.00016667	0.00056667	6.67e-05	0	0.00126667	0.0004	0.00846667	0	0.0089	0.002	3.33e-05	0.0198333	0.00426667	0	0.0139667	0	0	0.0663333	0	0.0174333	0.0003	0	0	0	0.0003	0	0	0	3.33e-05
S294	0.0117333	0.00293333	0.0112	0.00416667	0.00206667	0.00396667	0.0137333	0.0224333	0.0736333	0.0002	0.00956667	0	0.00046667	0.00036667	0.00123333	0.00173333	0.0657333	0.00663333	3.33e-05	0.00033333	0	0.0426667	0.0326333	0.00046667	0.00953333	0	0	0	0.00013333	0.0279333	0.0560333	0	0	0	0	0	0	0	0.0022	0	0	0	0.00016667	0	0	0.00033333	3.33e-05
S256	0.00573333	0.00286667	0.0049	0.0134333	0.00083333	0.0250333	0.00866667	0.0012	0.127467	0.00083333	0.0053	0.0048	6.67e-05	0.0012	0.0185667	0.00026667	0.00273333	0.00856667	0.00016667	0.00093333	0.0001	0.0149667	0.0247667	0.0001	0.00596667	0.0008	3.33e-05	0.0742333	0.00016667	0.0797667	0.0133333	0.0024	0.00106667	0.00736667	0	0	0.0267667	0	0.00096667	0	0	0	0	0	0	0	3.33e-05
S322	0.0073	0.00183333	0.0022	0.0151667	0.00113333	0.0601333	0.0222333	0.00713333	0.132633	0	0.0124	0.0081	0.0003	0.0002	0.00313333	0.00033333	0.0294	0.00403333	0	0.00076667	0	0	0.0228	0.0003	0.03	0	0.00156667	0.0246667	0.00126667	0.0245667	0.0277333	0.0008	0.0004	0	0	0.00273333	0	0	0.0006	0	0	0	3.33e-05	0	3.33e-05	0.0033	0.00036667
S255	0.00476667	0.0004	0.0185333	0.0211667	0.00206667	0.0032	0.00366667	0.0297667	0.0412	0.00966667	0.00043333	6.67e-05	0.00033333	3.33e-05	0.0268667	0.0016	0.0171333	0.00673333	0.00056667	0.00026667	0.0004	0.00563333	0.0186	0.00146667	0.00256667	0.001	0	0.1355	0.00013333	0.0797667	0.0764667	0.0096	0.00046667	0.0001	0	0.00056667	0.0130333	0.00123333	0.00683333	0	0	0	0	0	0	0.00343333	0
S260	0.00636667	0.0013	0	0.00103333	0.0005	0.00603333	0	0	0.2288	0	0.00376667	0	6.67e-05	0.00343333	0.00326667	0	0.00363333	0	3.33e-05	0	0	0.0149	0.0149333	0	0.0197	0	0.00346667	0.1081	0.00036667	0.1392	0.0470667	0.00133333	0	0.0039	0	0.0167333	0	0	6.67e-05	0	0	0	0.00016667	0	3.33e-05	0	0.0001
S227	0.00306667	0.00123333	0.00963333	0.0357	0.00136667	0.00953333	0.0319667	0.00113333	0.0356667	0.0004	0.01	0	0.00046667	0.00033333	0.0002	0.0001	0.005	0.00046667	0	0	0	0	0.00056667	0	0.00976667	0	6.67e-05	0.00463333	0	0.014	0.0100667	0.0004	0.0072	0	0.0003	0.0088	0	0	0	0	0.0152333	0	3.33e-05	0	0	0	3.33e-05
S303	0.00416667	0.0031	0.00446667	0.0277667	0.00356667	0.00223333	0.00496667	0.0001	0.05	0.0369667	0.00126667	0.0021	3.33e-05	0.0016	0.0017	0.0038	0.0552333	3.33e-05	0.00083333	0.0027	6.67e-05	0.00233333	0.0554667	0	0.0073	3.33e-05	0.00126667	0.0444	0.00056667	0.0253	0.0298333	0.0012	0	0.0001	0	0.00723333	0.0074	0	0.00246667	0	0	0	0.00026667	0	0	0.00823333	0.0004
S262	0.0773333	0.00273333	0	0.0112333	0	0.0006	0.0093	0.0116667	0.0006	0	0.0016	0.00013333	0	0.00056667	0	0.0002	0.0555	0	3.33e-05	0	0	3.33e-05	0.0066	3.33e-05	0.0103333	0	0.0011	6.67e-05	0.0001	0.0913667	0.00056667	0	0	0	0	0.0251	0	0	0	0	0.0185333	0	3.33e-05	0	0	0	0
S284	0.0103667	0.001	0.00146667	0.0115667	0.002	0.0144	0.0296667	0.0110667	0.1059	0.00846667	0.0028	0.00486667	0.00036667	0.00056667	0.0033	0.0003	0.0252667	0.00303333	0.00023333	0.00276667	0.0002	0	0.0126667	0.00016667	0.0320333	0.0005	0	0.0423	0.00073333	0.172433	0.0215667	0.0009	0.00186667	0.0003	0	0.003	0	0	0.00056667	6.67e-05	0	0	0	0	0.00613333	0.00066667	0.00023333
S275	0.0286333	0.0014	0	0.00146667	0.00026667	0.0929333	0	0.00546667	0.158167	0	0.00776667	0	0	0.0049	0	0.00013333	0.0236	0.00416667	0	0.00046667	0	0	0.0422	0	0.0219	0	0.0005	0.0450333	0	0.0083	0.0185	0	0	0.00143333	0	0.0108667	0	0	0	0	0	0	0.00016667	0	0	0.0009	6.67e-05
S265	0.0166333	0.00746667	0.00013333	0.0452	0.00096667	0.1291	0.0168333	0.0192333	0.1739	0.0085	0.00476667	0.00283333	0.00066667	0.00036667	0.00026667	0.0002	0.00103333	0.00423333	0.0002	0.00043333	3.33e-05	0	0.0838333	0	0.00823333	0	0.00056667	3.33e-05	0.00016667	0.0136333	0.0203333	0	0	0	0	0.00506667	0	0	0.00056667	0	0	0	0	0	0	0.00023333	0.00066667
S273	0.0276333	0.0056	0.0066	0.0351333	0.00983333	0.0079	0.00773333	0.0407	0.0620333	0.00026667	0.009	0.00206667	0.0009	0.00606667	0.0132667	0.00676667	0.00796667	0.00143333	0.00093333	0.003	0.0017	0	0.0403	0.0005	0.102233	0.0011	0.0009	0.0562333	0.0007	0.0302333	0.0148333	0	0.0697667	0	0	0.0324667	0.0019	0	0	0	0	3.33e-05	0.00016667	3.33e-05	0	0.0125333	6.67e-05
S302	0.00906667	0.0021	0.002	0.0280667	0.00093333	0.0067	0	0.00323333	0.154733	0.0101333	0.0005	0.0446	0.00013333	0.00153333	0.00356667	0.00013333	0.0318	0.00493333	0	0	0	0.0101667	0.00626667	0	0.0077	0	0.0006	0.0134	0.0001	0.0278	0.0385333	0	0	0	0	0.0045	0	0	0.0018	0	0	0	0	0	0	0	0
S290	0.00503333	0.0033	0.0017	0.0385333	0.00333333	0.0172667	0.0157333	0.0118333	0.121	0.00166667	0.0316	0.0017	0.00013333	0.0058	6.67e-05	0.00056667	0.0327	0.00473333	0.00053333	0.00056667	0.0001	0.0508667	0.0408	0.0003	0.0257667	0	0.0007	0.00093333	0.00153333	0.0181667	0.0861	0	0	0.00813333	0	0.00226667	0	0	0.00026667	0	0	0	0	0	0	0.00106667	0.00023333
S283	0.0372333	0.00196667	0.00013333	0.00906667	0.00046667	0.00573333	0.0054	0.0027	0.188	0.00053333	0	0	0	0.00106667	0	0	0.0449667	0.00353333	6.67e-05	0.00126667	0	0.00963333	0.0688333	6.67e-05	0.00443333	0	6.67e-05	0.0001	0.00013333	0.0351333	0.0361333	0	0	0	0	0.00953333	0	0	0	0	0	0	3.33e-05	0	0	0	0.0002
S242	0.0145	0.0006	0.00376667	0.00793333	0.00393333	0.00283333	0.0335	3.33e-05	0.143533	6.67e-05	0.00673333	0.00843333	0.0012	0.00196667	0.00396667	0.00036667	0.00263333	0	0.00173333	0.00413333	0.00303333	0.0442333	0.0198333	0.00036667	0.0428	0.0009	0.0015	0.0361333	0.00026667	0.110333	0.0424333	0.0018	0.0222667	0.0001	0	0.00236667	0	0	0.0009	0.00033333	0	0.0162667	0	0	0	0.00433333	6.67e-05
S266	0.00563333	0.00283333	0.00826667	0.0123333	0.00913333	0.0019	0.0185333	0.00943333	0.0965667	3.33e-05	0.0038	0.0123667	0.00053333	0.00026667	0.0199	0.00093333	0.0125667	0.00736667	0.001	0.00093333	0.0156333	0.00083333	0.0218333	0.00046667	0.0103333	0.00296667	0.00036667	0.0866667	3.33e-05	0.0191667	0.0323	0.0102	0.0230667	0.00016667	0	0.00403333	0.0232333	3.33e-05	0.00116667	0	0	0	0	0	0	0	0
S282	0.00963333	0.00106667	0.00106667	0.0276	0.00063333	0.0225667	0.0006	0.00603333	0.135167	0.0031	0.00293333	0.0039	0.0005	0	0.00053333	0.00073333	0.00336667	0.00433333	0	0	6.67e-05	0	0.00143333	0	0.00346667	0.00033333	0	0.0147333	0.0003	0.0266	0.0169	0.0015	0	0.0002	0.0004	0.00243333	0	0	0.00066667	0	0.00163333	0.00653333	0	0.0275667	0.0304	0	6.67e-05
S263	0.00236667	0.0066	0.0555667	0.00213333	0.0082	0.00096667	0.0311	0.0270667	0.0212	0.00366667	0.00463333	0.0396333	6.67e-05	0.00226667	0.0911667	0.00413333	0.00756667	0.0004	0.0012	0.00136667	0.00933333	0.00163333	0.0565	3.33e-05	0.00033333	0.0125667	0.0003	0.144	0.0002	0.0072	0.0039	0.0076	0.066	0.00806667	0	0.00706667	0.0159333	0	0.0013	0.00023333	0	0	0.00016667	0	0	0.0110667	0
S309	0.0108333	0.0014	0.0039	0.0193	0.00053333	0.0212667	0.00706667	0.0053	0.0790333	0.0151	0.00266667	0.0081	0.00026667	0.00376667	0.0042	0.0007	0.0459667	0.0069	0.00023333	0.00033333	0.00013333	0.00453333	0.0323667	6.67e-05	0.0306667	6.67e-05	0.00056667	0.0358667	0.00013333	0.0342667	0.0206333	0	0	0	0	0.0117	0	0	0.00023333	0.0002	0	0	6.67e-05	0	0	6.67e-05	0.00016667
S276	0.0100333	0.00236667	0.00156667	0.0205667	0.0031	0.0383	0.0193	0.0102667	0.106167	0.0106333	0.00096667	0.0037	0.00016667	0	0.0027	0.00033333	0.004	0.0052	0.00026667	0	0.0002	0.00126667	0.0114667	0	0.00543333	0.00126667	3.33e-05	0.103133	0.0001	0.0604	0.0251	0.0002	0.00026667	0.00516667	0	0.00776667	0.0014	6.67e-05	0.0006	0	0	0.0511667	0	0	0	0	6.67e-05
S270	0.0243333	0.00073333	0	0	0.00186667	0.0521333	0.0118	0	0.171433	6.67e-05	0.00026667	0.00136667	0	0.00463333	0	0.0002	0.0104333	0	0	0.00106667	0	0	0.0003	0.00016667	0.0489667	0	0.00193333	0.0345	0.00136667	0.0799667	0	0	0	0	0	0.00286667	0	0	0	0	0	0	0.0001	0	3.33e-05	0	0.0001
S297	0.0447667	0.00116667	0	0.0105	0	0.036	0.0101333	0	0.1166	0	0.00336667	0	0	0.004	0	0	0.0146333	0	0	0.0006	0	0	0.0489	0	0.00403333	0	0.00053333	0.0405667	0.00056667	0.0659	0	0	0.0150333	0	0	0.0139	0	0	0	0	0	0	0	0	0.00566667	0	0
S259	0.0122333	0.0009	0.002	0.0448333	0.00116667	0.0187333	0.0097	0.0051	0.140967	0.00576667	0.00923333	0.00856667	0.0004	0.0001	0.00126667	0.0002	0.0022	0.0161333	0.0001	0.0004	0.0001	0.0351333	0.0191667	0.00013333	0.00346667	0.00083333	0.00026667	0.0237667	0.00023333	0.0663	0.0244667	0.00026667	0	0	0	0.0029	0	0	0.0001	0	0	0.00113333	0	0	0	0	0.00013333
S280	0.0520333	0.00083333	0	0	0.0006	0.0200333	0	0.0149667	0.1093	0	0.00513333	0.00026667	0.00066667	0.0012	0	0.00026667	0.029	0	0	0	0	0.0499	0.0012	0	0.00503333	0	0.0005	0	0.0006	0.0450333	0.0311	0	0	0	0	0.0473333	0	0	0.00193333	0	0	0	0.00033333	0	0.0027	0	3.33e-05
S56	0.00293333	0.00213333	0.00603333	0.0088	0.00626667	0.00383333	0.0798	0.00026667	0.101467	0.0002	0.0033	0.018	0.00036667	0.00033333	0.0132333	0.00063333	0.0076	0.00066667	0.00113333	0.00013333	0.0192667	0.0066	0.00426667	0.00016667	0.00033333	0.00596667	6.67e-05	0.119533	0.00043333	0.00596667	0.0395333	0.0072	0.0276667	0.0101	0	0.00406667	0.0280667	0	0.00103333	0	0	0	0	0.00103333	0	0.0013	0
S285	0.0038	0.00053333	0	0	0.0006	0.1037	0	0.0061	0	0.0500333	0.00723333	0	0	0.0015	0	6.67e-05	0.0269	0.00346667	0	0	0	0.0657667	0.0782667	0	0.00113333	0	0.00063333	0	6.67e-05	0.0407333	0.00463333	0	0.0004	0	0	0.00936667	0.00306667	0	6.67e-05	0	0	0	3.33e-05	0	0	0	6.67e-05
S243	0.00546667	0.00156667	0.0066	0.0301	0.00113333	0.0205667	0.0086	0.0299667	0.104433	0.00146667	0.00256667	0.0109667	0.00013333	0	0.0035	0.00016667	0.00423333	0.00556667	0.00126667	0.00086667	0.00343333	0.00566667	0.00776667	0	0.00253333	0.00016667	0	0.0265	0.0005	0.0166667	0.0142667	0.0019	0.00163333	0.00016667	0	0.00056667	0.00583333	0	0.00156667	0	0	0.00826667	0	0.0157667	3.33e-05	3.33e-05	6.67e-05
S291	0.0027	0.0014	0.0013	0.00826667	0.0009	0.0766667	0.0164	0.00163333	0.0814	0.00063333	0.0071	0.00553333	0.0003	0.0006	0.00333333	0.0002	0.00103333	0.00563333	0.00016667	0.0005	0.00013333	0.0138	0.00506667	0.00026667	0.1566	0.00043333	6.67e-05	0.0516	0.00166667	0.0130667	0.0480667	0.00136667	0.0076	0.00086667	0	0.00473333	0.00016667	0	0.0017	0	6.67e-05	0	0	0	0	0	3.33e-05
S296	0.0058	0.00213333	0.00876667	0.0055	0.00323333	0.0317	0.004	0.0022	0.111567	0.00123333	0.0097	0.0087	0.0009	0	0.0155	0.0004	0.00706667	0.0111	0.00016667	0.00126667	0.00243333	0.0361333	0.0201333	0.0007	0.00133333	0.00283333	0	0.0663	0.00026667	0.0401	0.0274	0.0129	0.0033	0.0129	0	0.00123333	0.0121667	0.0120667	0.0014	0.0003	0	0.0246333	0	0	0	0.0001	0
S293	0.0104	0.00586667	0.0001	0.0510333	0.0047	0.0138333	0	0	0.135533	0.0133333	0.00366667	0	0.00063333	0.00486667	6.67e-05	0	0.00773333	0.00576667	0	0	0	0.0173333	0.0230667	0.00013333	0.0220667	0	0.00116667	0.00013333	0.00013333	0.0446667	0.00203333	0	0	0.0043	0	0.0025	0	0	0	0	0	0	0.0006	0	0	0	6.67e-05
S234	0.0234667	0.00266667	0.00206667	0.0182333	0.00126667	0.0493333	0.0149333	0.00403333	0.1073	0.00426667	0.00033333	0.00706667	0.00016667	0.00016667	3.33e-05	0.00036667	0.0028	0.00466667	0.00026667	0	0	0.0494667	0.0494333	0.0001	0.0627	0	0	0.0287	0.00026667	0.0136	0.0299	0	0	0	0.0004	0.00653333	0	0	0.00023333	0	0.00036667	0.0600667	0	0	0	0	0.0001
S236	0.0154	0.0021	0.00016667	0.00093333	0.00203333	0.0966667	0.0022	0.00216667	0.0489333	0.0003	0.0051	0	0.00223333	0.00076667	0.00093333	0.00093333	0.0064	0	0.00043333	0	6.67e-05	0.01	0.0167333	0.0004	0.00643333	0	0.00063333	0.00723333	0.0002	0.0528	0.0286667	0	0.0273667	0.0181667	0	0.0146333	0.0313667	0.00793333	0.00126667	0	0	0.0519	0	0	0	0	6.67e-05
S217	0.0375333	0.0084	6.67e-05	0.0271333	0.0061	0.00706667	0.00786667	0.0941667	0.00106667	0.0182	0.0021	0.0076	0.00046667	0.00016667	0.00083333	0.00363333	0.0764667	0	0.0013	0	0	0	0.00763333	0	0.00553333	0	0.00446667	3.33e-05	0.00076667	0.0817	0.0026	0	0	0	0	0.0031	0	0	0	0	0.0197	0	0	0	0	0	6.67e-05
S278	0.00793333	0.00116667	0.00436667	0.0371	0.00183333	0.0102667	0.0144667	0.00223333	0.110867	0.0016	0.0058	0.00476667	0.00023333	0.0007	0.0151667	0.00153333	0.0185	0.0076	0.00023333	0.0009	0.00013333	0.0043	0.0156667	0.00036667	0.0127	0.00053333	0.0005	0.0956667	0.00016667	0.0198333	0.0261333	0.0007	0.0086	0.00026667	0	0.00096667	0.00156667	0	0.0005	0	0	0	0	0	0	0.00046667	0
S60	0.00643333	0.00086667	0	0.0248	0.00036667	0.107233	0.0174	0.00473333	0.1508	0.00233333	0.0075	0.0007	0	0.00176667	3.33e-05	0.00023333	0.0271	0	3.33e-05	0.00016667	0.00013333	0.0207333	0.110333	3.33e-05	0.0239	0	0.0001	0	0.0006	0.0255	0.0393667	0	0.0197333	0.00196667	0	0.00433333	0	0	0	0	0	0	6.67e-05	0	0	0.00013333	0.0001
S319	0.0137	0.00136667	0.00023333	0.0183667	0.00023333	0.0169333	0	0.0064	0.141967	0.0237667	0.00076667	0.00033333	0.00013333	0.0004	0	0.0001	0.0219333	0	0	0	0	0	0.0225	0	0.0208	0	0.00033333	0.00206667	0.00073333	0.0140667	0.0105333	0	0	0	0	0.00106667	0	0	0.0004	0	0	0	0	0	0	0	3.33e-05
S329	0.0035	0.0015	0.00246667	0.0218667	0.00273333	0.0630667	0.00233333	0.00336667	0.0786	0.00246667	0.0052	0.00513333	0.00123333	0	0.00863333	0.00043333	0.00283333	0.00336667	0.0002	0.00023333	0.00143333	0.0035	0.00173333	0.0002	0.0024	0.00046667	0	0.129433	0.0001	0.0155333	0.0202333	0.0048	0	0.00026667	0	0.00226667	0.0244333	0	0.0002	0	0.00753333	0.00393333	6.67e-05	0.0115667	0.0149667	6.67e-05	0
S315	0.0235667	0.00326667	0	0	0.00086667	0.0716	0.0091	0.0287333	0.00023333	0	3.33e-05	0	6.67e-05	0.00096667	0.00013333	0.00093333	0.0127333	0	0	0	0	3.33e-05	0.0001	0	0.00143333	0	0	0.0289333	0.00023333	0.0592667	3.33e-05	0	0	0	0	0.0134667	0	0	0.00176667	0.0007	0.0258667	0.0278667	3.33e-05	0	0.0493667	0	0
S312	0.00816667	0.00126667	0.00116667	0.014	0.00083333	0.0855333	0.0115	0.00666667	0.0471333	0.00403333	0.0028	0.0146667	0.00043333	6.67e-05	0.00093333	0.00066667	0.00476667	0.0024	0	0.0004	0	0.00396667	0.00646667	0	0.00146667	0	3.33e-05	0.0874333	6.67e-05	0.012	0.00436667	0	0	3.33e-05	0.0014	0.00293333	0	0	3.33e-05	0	0	0.0147	6.67e-05	0.0267	0.0023	0.00013333	0.0001
S340	0.00903333	0.0032	0.0013	0.007	0.0032	0.025	0.0152667	0.0103	0.0846333	0.00283333	0.0075	0.00466667	0.00066667	0.0121333	0.00036667	0.00116667	0.0142	0.00356667	0.00146667	0.0006	0.00016667	0.0203667	0.0427333	0.00056667	0.0237667	0	0.00303333	0.00403333	0.0005	0.0440667	0.0389333	0.0002	0	0.0143667	0	0.0039	0.00696667	0	0.00073333	0	0	0	0.0001	0	0	0	0.00033333
S308	0.014	0.00143333	0.00296667	0.0226667	0.0018	0.144367	0.0148	0.00516667	0.0908333	0.00393333	0.0108	0.0056	0.00026667	0.00066667	0.00496667	0.00016667	0.0222333	0.0186	0.00016667	0.0007	0.0016	0.0128333	0.0145667	0	0.00136667	0.00146667	0.0001	0.0537667	0.0005	0.0293	0.0196333	0.0027	0	0.0482667	0	0.00553333	0.00013333	0.0163333	0.00213333	0	0.00013333	0	0	0.0077	0	3.33e-05	0
S330	0.00993333	0.0041	0.00073333	0.0074	0.00153333	0.0042	0.00446667	0.00053333	0.1957	0.00473333	0.0157	0.00536667	0.00016667	0.00226667	0.0038	0.0002	0.0148667	0.0195667	0.00036667	0.0003	0.00543333	3.33e-05	0.0218333	3.33e-05	0.003	0.001	0.00083333	0.0671333	0	0.0192333	0.00376667	0.00356667	0.0006	0.0085	0	0.0248	0	0.0866333	0.00013333	0.001	0	0	3.33e-05	0	0	0.00013333	0
S336	0.0092	0.00133333	0.00053333	0.0116333	0.00033333	0.0701333	0.0388333	0	0.0774667	0.00683333	0.00803333	0.00256667	0.00373333	3.33e-05	0.00486667	0.0003	0.0143	0.00953333	3.33e-05	0.00273333	0.0001	0.0288	0.0249667	0.00043333	0.100867	0	0.00016667	0.0137	0.00046667	0.0273333	0.0128667	0.00046667	0	0.00113333	0	0.0304	0	0	0.0022	0	0	0	0	0	0	0.0013	0
S326	0.0150667	0.0032	0.003	0.0313	0.00636667	0.0504667	0.00736667	0	0.0651333	0.0264333	0.00293333	0.0019	0.0006	0.00506667	0.0069	0.0013	0.0161333	0.00633333	0.0003	0.00233333	3.33e-05	0	0.005	0.0007	0.0088	6.67e-05	0.0001	0.0263	6.67e-05	0.0537	0.0316667	0.0093	0.0004	0.0111667	0	0.0125	0.0143	0	0.0003	0.00036667	0	0	0	0	0	3.33e-05	0.00013333
S321	0.00676667	0.0008	0.00223333	0.0118333	0.0038	0.0109	0.0079	0.0034	0.184067	0.00573333	0.00463333	0.00336667	0.00163333	0.00023333	0.004	0.0005	0.0134333	0.0104667	0.00023333	0.0007	0.00136667	0.0225667	0.0153	0	0.00503333	0.00123333	0.00013333	0.0203333	0.0002	0.0351667	0.0211333	0.00226667	0	6.67e-05	0	0.0021	0.0141667	0	0.00056667	0	0	0	0	0	0	0.00086667	0.00013333
S289	0.0157333	0.00213333	0.00133333	0.0178333	0.00196667	0.0648	0.00736667	0.0101	0.0904667	0.0058	0.00213333	0.0008	0.0006	0.00073333	0.00226667	0.0008	0.0261667	0.00593333	6.67e-05	0.00146667	0.0002	0.00556667	0.0439	0	0.0297333	0	0.0004	0.120067	6.67e-05	0.0412667	0.00983333	0	0	0.00103333	0	0.0182667	0	0	0.0013	0	0	0	0.00016667	0	0	0.00196667	0
S335	0.00716667	0.00163333	0.00893333	0.0113667	0.00263333	0.0183667	0.0166667	0	0.0967333	0.00813333	0.0304	0.00856667	0.0016	0.00066667	0.0332333	0.0007	0.0123333	0.0402333	0.00016667	0.0011	0.0004	0.0230667	0.00556667	0.00033333	0.0806667	0.0006	3.33e-05	0.0589	0.00026667	0.0428	0.0264667	0.00156667	0.0012	0	0	0.0321333	0.00733333	0	0.0139333	0	0	0	0	0	0	0.00033333	0
S334	0.0153333	0.00216667	0.0001	0.0311333	0.0019	0.0266333	0.0033	0	0.125267	0.00053333	0.0115667	0.00383333	0.0001	0.00096667	0.0014	0.00103333	0.00666667	0.0027	0	0	0	0	0.00746667	0.0005	0.00433333	0	0.0016	0.0322667	0	0.0209667	0.0309667	0	0	0	0	0	0	0	0	0	0	0	3.33e-05	0	0	0	0
S306	0.0199333	0.00313333	0.00073333	0.005	0.00113333	0.00206667	0.0144	0.0295333	0.0996333	0.0154	0.00116667	0.0075	0.00033333	6.67e-05	0.00356667	0.00053333	0.0100667	0.0118667	0.00026667	0.00026667	0	0.00376667	0.0132	0.00013333	0.0084	0	0.0001	0.119933	0.00013333	0.0874333	0.0194333	0.00366667	0.00283333	0	0	0.0155333	0	0	0.00243333	0.00076667	0.00426667	0	6.67e-05	0	0.00496667	6.67e-05	0.00013333
S333	0.0192	0.00603333	0.0088	0.00906667	0.00503333	0.0655667	0.0318667	0.0269	0.0696667	0.0002	0.0061	0.0143333	0.00113333	0.00133333	0.0521667	0.0011	0.02	0.00056667	0.00166667	0.0009	0.00493333	0.00313333	0.0256	0.0002	0.00783333	0.0044	0.0006	0.0809	0.0021	0.0184333	0.00963333	0.006	0.0142	0.0036	0	0.0171	0.00676667	0	0.0008	0.0008	0.00623333	0	0.0002	0	0.00576667	0.00106667	0
S314	0.00763333	0.00316667	3.33e-05	0.0055	0.004	0.00876667	0.0108667	0.0144	0.0292	0.00043333	0.00223333	0.00923333	0.00036667	0.00063333	0.00643333	0.0014	0.0036	0	0.00053333	0	0.0001	0.00073333	0.00143333	0.00013333	0.00343333	0	0.0039	0.0414	6.67e-05	0.0270667	0.0345667	0.0047	0.1713	0	0	0.00193333	0	0	0.00083333	0	0	0	0.0001	0	0.00333333	0.00013333	0
S342	0.0408667	0.0003	0	0	0.00103333	0.103733	0.0024	0	0.0003	0	0.0287333	0	0	0.00543333	0	0	0.00093333	0	0	0	0	0.00013333	0.0401	0	0.00166667	0	0.00106667	0.0225333	0.00023333	0.0120667	0	0	0	3.33e-05	0	0.0613333	0	0	0	0	0	0	0.00016667	0	0	0	0.00023333
S325	0.00853333	0.00166667	0.00013333	0.0101	0.00256667	0.199433	0.0165667	0.0097	0.0782	0.003	0.0103	0.00483333	0.00046667	0.0001	0.0013	0.00063333	0.00503333	0.0092	0.00043333	0.00033333	6.67e-05	0.0269	0.0241333	0.00043333	0.00806667	0	0.00046667	0.0585667	0.0001	0.0337667	0.0371667	0.0012	0.00173333	0	0	0.0009	0	0	0.0006	0	0.00723333	0	0	0	0.00106667	0.00086667	0
S349	0.00923333	0.00126667	0.00316667	0.0159	0.00183333	0.0143667	0.0222	0.0424333	0.108667	0.00483333	0.00086667	0.0125333	0.00033333	0.00116667	0.0057	0.00033333	0.00703333	0.0107667	0.0003	0.0015	0.0014	0.00153333	0.0074	0	0.129067	0.00023333	6.67e-05	0.0313	0.00246667	0.0444	0.0504333	0.00056667	0.0081	6.67e-05	0	0.00436667	0.00136667	0	0.00026667	0	0	0	0	0	0	0.00056667	0.0005
S238	0.00776667	0.00273333	0.00653333	0.0081	0.00983333	0.0074	0.0144	0.00966667	0.0599	0.0046	0.002	0.0255	0.00106667	0.0013	0.0349333	0.00183333	0.0241333	0.005	0.0005	0.0009	0.0118667	0.00743333	0.00533333	6.67e-05	0.0627	0.00493333	0.00016667	0.0379333	0.00106667	0.0319667	0.0160667	0.00483333	0.0129667	0.00293333	0	0.0051	0.00836667	0.0001	0.0008	0.0001	0	0	0.00023333	0	0	0.003	0.00026667
S415	0.0214333	0.00363333	0.00046667	0.00016667	0.00226667	0.0148333	0.0044	0.0024	0.162633	0.00036667	0.00313333	0.00616667	0.0006	0.001	0.00023333	0.0003	0.00443333	0.00403333	3.33e-05	0.00053333	0.00016667	0.0148	0.0297	0	0.0343333	0	0	0.0157667	0.00113333	0.106167	0.0100333	0	0	0	0	0.0122333	0.0136333	0	0.00093333	0.00016667	0	0	0	0	0	0	0.00033333
S73	0.0135667	0.0026	0.0003	0.0275667	0.00113333	0.00553333	0.00943333	0.00493333	0.0971333	0.0044	0.0116333	0	0	0.00023333	0	0	0.00056667	0	0.0002	0	0	0.0470667	0.0363	0.00013333	0.00666667	0	0	0.0192	0.0002	0.0994333	0.0536667	0	0.00303333	0	0	0.00233333	0	0	0.0008	0	0.00666667	0.0283667	3.33e-05	0	0.00923333	0	0
S254	0.0068	0.00263333	0.00136667	0.00833333	0.0017	0.00863333	0.0147	0.0158	0.1611	0	0.0089	0.0114333	0.0003	0	0.00836667	0.00163333	0.0698	0.0063	0	0	0	0.00996667	0.00316667	0.0001	0.00273333	0	0.003	0.0100333	0.0002	0.038	0.0383667	0.00476667	0	0.00126667	0	0.0215333	0	0.00013333	0.00243333	0.0001	0	0	0.0001	0	0	0.0002	0.00793333
S64	0.0072	0.0007	0.0001	0.0153333	0.0008	0.0978667	0.0241	0.0053	0.1727	0.0181667	0.0095	0	0	0.00246667	0	0	0.0031	0.0153333	0	0	0	0.0045	0.0186667	0	0.0380333	0	0.00183333	0	0.0001	0.018	0	0	0	0.0196667	0	0	0	0	0	0	0	0	0.00053333	0.0314667	0	0	0.0001
S51	0.00546667	0.00103333	0.00496667	0.0117	0.0029	0.0247333	0.0077	0.0077	0.0920667	0.00246667	0.00406667	0.0058	0.00063333	0.00023333	0.00283333	0.00036667	0.0143	0.00556667	0	0.00013333	0.00096667	0.00426667	0.0046	0.00036667	0.0184333	0.0011	6.67e-05	0.0363	0.0001	0.0255	0.0216	0.00223333	0	0.00626667	0	0.00246667	0.0569	0.0008	0.00103333	0	0	0.0072	0	0	0	0.0001	0.0001
S328	0.0059	0.0009	0.00316667	0.0162667	0.00086667	0.0354	0.0099	0.00213333	0.102467	0.00946667	0.00676667	0.00843333	0.00146667	0	0.0149667	0.00096667	0.00233333	0.00936667	0.00013333	0.00206667	0.0002	0.0158333	0.0198	0.00016667	0.0409333	0.0017	6.67e-05	0.135133	0.0001	0.0695667	0.0408	0.00156667	0	0.0019	0	0.00306667	0.0137667	0.007	0.003	0	0	0	0	0	0	0.00026667	0
S343	0.00746667	0.00126667	0	0	0.00086667	0.00443333	0.00673333	0	0.139433	0	0.0034	0.00096667	0.0002	0.0019	0	0.0007	0.0135667	0	0	0.0002	0	0.00386667	0.0259333	0.00026667	0.00043333	0	6.67e-05	0.0861667	3.33e-05	0.129433	0	0	0	0.00023333	0	0.00946667	0.00243333	0	0	0	0	0	3.33e-05	0	0	0	0
S341	0.00933333	0.0103333	0.02	0.0203333	0.0129	0.00556667	0.00143333	0.0221667	0.00776667	0.0123667	0.0009	0.0299333	0.00196667	0.001	0.0154667	0.00343333	0.0174333	0	0.0009	0.00406667	0.0002	0.0367333	0.0258	0.00173333	0.0295667	0.0002	0.00493333	0.00766667	0.00233333	0.0783667	0.0170667	0.0009	0.0565	0	0	0.00256667	0	0	0.00143333	0	0	0.122367	0.00036667	0.0249333	0	0	0.00033333
S339	0.00926667	0.00393333	0.0444667	0.008	0.00373333	0.0122333	0.0115	0.0301	0.0221333	0.023	0.00026667	0.0292667	0.00103333	0	0.0943	0.00343333	0.00643333	0	0.00076667	0.00056667	0.00453333	0.00206667	0.00293333	0.00013333	6.67e-05	0.00776667	0	0.0489	0.00056667	0.0659	0.0162667	0.00193333	0.1113	0.00036667	0	0.00843333	0.0255	6.67e-05	0.0129333	0	6.67e-05	0.0234667	0	0.00016667	0	0.00033333	0
S331	0.00466667	0.0013	0.00396667	0.0366667	0.00136667	0.0029	0.0127	0.0339667	0.00743333	0.00966667	0.0004	0.0062	0.00016667	0	0.0104667	0.00123333	0.0314333	0.00126667	0.00043333	0.00093333	0	0.00593333	0.0177333	0	0.0115667	0	0.0016	0.00286667	0.0006	0.0238333	0.0312667	0	0	0.00136667	0	0.00386667	0	0	0.00126667	0	0	0	3.33e-05	0	0.0240667	0	0.0001
S66	0.0038	0.0013	0.00363333	0.0128	0.00106667	0.078	0.0097	0.00373333	0.161233	0.0016	0.0151667	0.0029	0.00023333	0	0.00283333	0.00093333	0.00853333	0.0236667	0.0003	0.0008	0.00016667	0.0261333	0.0820667	0	0.0232667	0.00033333	3.33e-05	0.0185667	0.00033333	0.0208333	0.0144667	0.00156667	0	0	0	0.00183333	0	0	0.0006	0	0	0.00703333	0	0.00876667	0	0.0009	0.0001
S301	0.0146	0.00016667	0	0.0356333	0.00186667	0.032	0.00266667	0	0.116267	0.0069	0.00203333	0	0.0003	0.00163333	6.67e-05	0	0.0645	0.00133333	3.33e-05	0	0	0	0.0544667	0.0001	0.00996667	0	0.0029	0.00023333	0.0005	0.0507333	0.0125	0	0.00153333	0	0	0.00096667	0	0	0	0	0	0	0	0	0	0	0.00076667
S353	0.0055	0.00123333	0.0008	0.00803333	0.0016	0.0244667	0.0121667	0.00676667	0.0801667	0.00086667	0.0024	0.0029	0.00023333	0.0032	0.00176667	0.00046667	0.00953333	0.00413333	0.00016667	0.0016	0	0	0.00956667	0.0003	0.00553333	0	0.00066667	0.0971333	0.00023333	0.0708667	0	0	0.0033	0.0424333	0	0.0021	0	0	0	0	0	0	0.00016667	0	0	0.00316667	0.00013333
S493	0.00836667	0.00106667	0.00416667	0.0192667	0.00216667	0.0545	0.0125	0.00043333	0.0973333	0.0167	0.00636667	0.0052	0.00036667	0.00023333	0.00146667	0.00013333	0.0106333	0.00303333	3.33e-05	0.00056667	0.00023333	0.0124333	0.0513667	0.00046667	0.0811333	0.00013333	0	0	0.00033333	0.0364333	0.0150667	0.001	0	0	0	0.0101667	0.00036667	0.00183333	0.00013333	0.00023333	0	0	6.67e-05	0	0	0.00496667	0.0005
S357	0.0185	0.00116667	0.00203333	0.00703333	0.00106667	0.0561667	0.0501667	0.00553333	0.0362667	0.0115	0.00626667	0.00546667	0.00023333	0.00023333	0.0188333	0.0004	0.0173333	0.00773333	6.67e-05	0.00276667	0.00223333	0.00586667	0.0150333	0	0.00543333	0.00343333	6.67e-05	0.0954667	0.0001	0.0365	0.0191	0.0044	0.0056	0.0346333	0	0.007	0.00146667	0.0137	0.0035	0.00053333	0	0	0	0	0	0.00073333	3.33e-05
S363	0.00413333	0.00296667	0.00246667	0.0136	0.00453333	0.0102667	0.0273667	0.0029	0.1278	0.0017	0.00613333	0.0156	0.00013333	0.0041	0.00276667	0.00023333	0.0198333	0.0114667	0.0003	0.00116667	0.00093333	0.0220333	0.0255333	6.67e-05	0.00443333	0.0013	3.33e-05	0.0225	3.33e-05	0.0827667	0.0382	0.0001	0.0156333	0.0539333	0	0.00156667	0.00056667	0	0.00013333	0	0	0	0	0	0.0003	0.00523333	0
S384	0.0054	0.00143333	0.0001	0.0456	0.00216667	0.0006	0.00833333	0.0135	0.0711	0.011	0.00746667	0.0028	0.0004	0.00256667	0.00086667	0.001	0.00796667	0.00666667	0.0002	0.00033333	0.00026667	0	0.0241333	0.0001	0.0001	0	6.67e-05	0	0.0002	0.0652333	0.00336667	0	0	0	0.0001	0.00623333	0	0	0.0002	0	0.00583333	0.0338	3.33e-05	0	0.0267667	0.0001	0
S374	0.0115333	0.0013	0.00013333	0.0401	0.0017	0.0426	0.0204667	0.00336667	0.214533	0.0086	0.00776667	0.0057	0.001	0	0.00173333	3.33e-05	0.00736667	0.00333333	0	0.0003	6.67e-05	0.0236333	0.0238667	0	0.0034	0.00023333	0	0.0366667	0	0.0503333	0.0372667	0.0019	0.0328	0.00586667	0.0001	0.00496667	0.00666667	0.0182	0.00193333	0.0005	0	0.009	0	0.00466667	0	6.67e-05	0
S267	0.0105667	0.0009	0.00373333	0.0182667	0.0045	0.0429	0.00436667	0.00723333	0.0878667	0.0076	0.00876667	0.00506667	0.00193333	0.00043333	0.00366667	0.00043333	0.00503333	0.0392333	6.67e-05	0.00166667	0.0006	0.0127333	0.0283	0	0.00576667	0.003	6.67e-05	0.0702333	0.00043333	0.0393	0.0185667	0.00456667	0.0100667	0.0209667	0	0.0022	0.0291	0.0043	0.0002	0	0	0	3.33e-05	0	0	0.00123333	0
S348	0.0219667	0.0019	0	0	0.00146667	0.0093	0.0552667	0.00653333	0.100267	0.0304667	0.00606667	0	3.33e-05	0.00286667	3.33e-05	0	0.0180333	0	0	0.00106667	0	0	0.0337333	0.00036667	0.0058	0	0.00206667	0	0.0001	0.0207	0	0	0	3.33e-05	0	0	0	0	0	0	0	0	0.00016667	0	0	0	0
S354	0.0012	0.0033	0.0232	0.00076667	0.0113	0.0029	0.0481333	0.00356667	0.0339333	0.0008	0.00246667	0.0689333	0.00023333	0	0.0426	0.00326667	0.0207	0.0014	0.00113333	0.00086667	0.00453333	0.00323333	0.00183333	0	0.00216667	0.0146	0.00036667	0.00936667	0.00026667	0.00993333	0.0017	0.0105333	0.0308667	0.00406667	0	0.0018	0.0154667	0	0.0157	0.00023333	0	0.0002	0	0	0	0.0048	0
S352	0.00276667	0.00163333	0.0221667	0.0118	0.00403333	0.0281	0.0172333	0.0052	0.1346	0.00793333	0.0004	0.0100667	0.00176667	0.0003	0.0146333	0.0008	0.00156667	0.00486667	6.67e-05	0.00026667	0.0073	0.00083333	0.00493333	0	0.1581	0.00326667	0	0.0466	0.00066667	0.0504667	0.0366667	0.0028	0	0	0	0.00606667	0.00803333	0	0.00526667	0	0	0.0171	0	0.00273333	0	6.67e-05	0.00026667
S359	0.0713667	0.00346667	0.0035	0.00406667	0.00663333	0.0156	0.00763333	0	0	0.00063333	0.00623333	0.00386667	0.0005	3.33e-05	0.00166667	0.00123333	0.0288667	0.00383333	0.0002	0.00086667	0.00016667	0	0.0143	0.0004	0.0200667	0	0.0021	0.0906	0.0002	0.0541	0.00483333	0.0026	0.0201667	0.00533333	0	0.0103667	0	0	0.0032	0.00053333	0	0	0	0.0677	0	0.0001	3.33e-05
S347	0.0088	0.00126667	0.00116667	0.0187333	0.00143333	0.0301	0.0035	0	0.1165	0.0038	0.00466667	0.00033333	0.0003	0.0001	0.00056667	0.0001	0.0188333	0.00266667	3.33e-05	0.00043333	3.33e-05	0.0004	0.0241667	3.33e-05	0.0630333	0	0.0003	0.1944	0.00016667	0.0345	0.0525	0.00223333	0	3.33e-05	0	0.00453333	0	0	0.00096667	0	0.0029	0.00583333	0	0	0	0.00016667	0.0002
S368	0.00236667	0.0021	0.0294333	0.00936667	0.00176667	0.00393333	0.0234667	0.00343333	0.0506333	0.0068	0.00313333	0.0071	0.0006	0.00043333	0.0261333	0.00056667	0.0109333	0.003	0.00016667	0.00096667	0.00443333	0.0149333	0.0168667	0.0001	0.00203333	0.00163333	0.00016667	0.0650667	6.67e-05	0.0258667	0.0363	0.0032	0.1875	0.0025	0	0.0019	0.0357	0.0112667	0.00386667	0.00016667	0	0	0.0001	0	0	0.0008	0
S345	0.0132333	0.00283333	0.00306667	0.0322	0.0016	0.0203667	0.0206333	0.0108333	0.0937	0.0065	0.0028	0.00863333	0.00026667	0.00053333	0.0150333	0.00046667	0.0596	0.00336667	0.00013333	0.00126667	0.00033333	0.0104667	0.00593333	0.00033333	0.0338333	0.00026667	0.00013333	0.0639667	0.0001	0.0343333	0.0047	0.004	0.00506667	0.0177667	0	0.0156	0	0	0.00283333	0	0	0.0143	0	0	0	0.00013333	6.67e-05
S365	0.0156	0.0012	0.00286667	0.0167	0.00163333	0.0394	0.0513	0.0035	0.1219	0.00123333	0.00303333	0.00806667	0.00076667	0.00013333	0.0016	0.0003	0.0163667	0.0201667	0.0005	0.00146667	0.0004	0.0273333	0.0252333	0	0.0118667	0.00216667	0	0.0625	0.0002	0.0701	0.0267333	0.00513333	0.0015	0.0130333	0.00293333	0.0021	0.0557333	0.0186333	0.0004	0.00013333	0.0011	0.0194667	0	0	0	0.00126667	3.33e-05
S344	0.00306667	0.00026667	0.0018	0.00463333	0.00183333	0.0190333	0.0281	0.0470333	0.1466	6.67e-05	0.00036667	0.00023333	0.00043333	0.00083333	0.00713333	0.0023	0.022	0.0007	0.0006	0.00326667	0.0051	0.0145	0.0238	0.00113333	0.0548	0.00033333	0.00053333	0.0613667	0.0005	0.0110667	0.045	0.00016667	0.00063333	0	0	0.00406667	0.0196333	0	0.00096667	0.00026667	0.0005	0	0	0	0	0.0071	0
S362	0.0465	0.00563333	0.009	0	0.0126	0.00486667	0.018	0.0153667	0.0192667	0.0139333	0.00886667	0.0243667	0.0011	0.0179	0.00653333	0.0029	0.0188	0	0.0003	0.00126667	0.00093333	0.00046667	0.0492	0.00146667	0.00566667	0.00026667	0.0019	0.0632	0.00013333	0.0218667	0	0.0066	0.0315333	0.0220333	0	0.00646667	0.0109333	0	0.00576667	0	0	0	0	0	0	0.00193333	3.33e-05
S361	0.00233333	0.00096667	0.00673333	0.00903333	0.00453333	0.0487667	0.0110667	0.00446667	0.108267	0.00393333	0.00173333	0.0150333	0.00033333	0.00013333	0.0079	0.00033333	0.0089	0.0113	0.0005	0	0.0058	0.0204	0.0092	0	0.0029	0.0043	0	0.0562667	0.0002	0.0272333	0.00653333	0.00243333	0.00406667	0.0114667	0	0.0119667	0.0231333	0	0.00156667	0	0	0.0142667	0	0	0	0	0.0001
S350	0.0561	0.00266667	0	0	0.0033	0.0328333	0.0115	0.0156	0.0169667	0.0179	0.00783333	0.0067	0.00103333	6.67e-05	0.00126667	0.00043333	0.0286333	0.00096667	6.67e-05	0.00126667	3.33e-05	0.00806667	0.0122	0	0.0471667	0	0.00026667	0.0286	0.00033333	0.0975333	0.0099	0.00426667	0	0	0	0.0139667	0	0	0.00073333	0	0	0	0	0	0	0	0.00016667
S364	0.0151333	0.0038	0.00323333	0.0061	0.0091	0	0.0204	0	0.0326	0.00976667	0.00513333	0.0263667	0.0012	0.00133333	0.0438333	0.00116667	0.0014	0.0003	0.00046667	0	0.0119333	0.0007	0.00713333	0.00043333	0.0129	0.00776667	0.00053333	0.111233	0.0003	0.00493333	0.0138333	0.0038	0.0104333	0.0004	0	0.011	0.0396	0.00016667	0.00046667	0	0	0	3.33e-05	0	0	0	0
S338	0.0225	0.0031	0.0079	0.0175333	0.00176667	0.0224333	0.0131	0.0174333	0.0586333	0.0001	0.00256667	0	0.0004	0.00026667	0.0032	0.0033	0.00876667	0.00886667	0.0001	0.0007	0	0.0134667	0.0384	0.00026667	0.0213667	0	0.00023333	0.107733	6.67e-05	0.0762333	0.00283333	0	0.0178667	0	0	0	0	0	0.00013333	0	0	0	0	0	0.00626667	0	0
S288	0.0327667	0.00393333	0	0.00253333	0.00056667	0.00053333	0.0058	0	0.0002	0	0	0.0114667	0	6.67e-05	0	0.00086667	0.00236667	0	0	0.00023333	0	0.00013333	0.164067	0.0007	0.0362	0	0.0151667	0	0.00143333	0.00496667	0	0	3.33e-05	0	0	0	0	0	0	0	0	0	0.0002	0	0	0	0.00016667
S400	0.0118	0.00133333	0.00103333	0.0195	0.00113333	0.0659333	0.0124	0.0102	0.0854	0.0097	0.00436667	0.00056667	0.00026667	0	0.00206667	0.0006	0.0058	0.00536667	0.0003	0.0007	0.00026667	0.00336667	0.0178667	0.00016667	0.00136667	0	0	0.0601333	0.0002	0.0348333	0.0171	0.0001	0.00133333	3.33e-05	0	0.00363333	6.67e-05	0	0.0007	0.00036667	0.00226667	0	0	0	0	0.0012	0
S381	0.0157333	0.0016	0.003	0.00603333	0.0011	0.00606667	0.0211333	0.0112	0.117467	0.0238667	0.0019	0.0147	0.00086667	0.0024	0.0110333	0.00046667	0.0347333	0.0181	0.00023333	0.00276667	0.00793333	0.00666667	0.0268667	0	0.0038	0.00026667	0.00153333	0.149567	0.00036667	0.0706	0.0378333	0.00296667	0	0.0009	0	0.0203333	0	0.0312	0.00076667	6.67e-05	0	0	0.0001	0	0	0	0
S399	0.0102	0.0004	0	0.0162667	0.00106667	0.0212	0	0.00766667	0.161267	0.0169	0.0059	0	0	0.0014	0	0	0.0066	0.0054	0	0	0	0.0144667	0.0398333	0	0.0008	0	0	3.33e-05	3.33e-05	0.0485667	0.0414	0	0.00416667	0	0	0.0118667	0	0	0	0	0	0	0.0002	0	0	0	3.33e-05
S397	0.0232	0.00116667	0.00073333	0.0226	0.00073333	0.0409	0.0174333	0.00576667	0.0729	0.0007	0.00446667	0.00696667	0.0002	0.00046667	0.00016667	0.00013333	0.0184333	0.00673333	6.67e-05	0	0	0.0156667	0.00656667	0.00023333	0.00276667	0	6.67e-05	0.0676667	0	0.0292667	0.0312	0.00136667	0.0002	3.33e-05	0.00143333	0.0130667	0	0	3.33e-05	0.00016667	0	0	0	0	0	0.00076667	0
S393	0.0128667	0.0001	0	0.0145333	0	0.0004	3.33e-05	0	0.183133	6.67e-05	0.0012	0	0	0.00013333	0	0	0.0114	0	0	0	0	0.0152667	0.163733	0	0.00343333	0	0	0.0017	0.0001	0.0558333	0	0	0	0	0	0.0024	0	0	0	0	0	0	0	0	3.33e-05	0	3.33e-05
S458	0.00463333	0.00156667	0.00053333	0.0741	0.00036667	0.183467	0.00626667	0.004	0.0936667	0.0195667	0.0037	0.00026667	0	0.00016667	0.00046667	0.0001	0.0227667	0.00273333	0	0	0	0.00553333	0.0278	3.33e-05	0.0301667	0	0	0.0393333	0.00043333	0.0233333	0.0286333	0	0	0	0	0.00613333	0.0001	0	0.00126667	0	0.0167	0	0	0	0.0181	0	0.00023333
S316	0.0128	0.0073	0.0102	0.0148667	0.00603333	0.0303	0.0386	0.0871333	0.0263	0.0035	0.0006	0	0.00123333	0.00816667	0.00436667	0.00863333	0.0265667	0	0.0035	0.00133333	0.00093333	0.00046667	0.0263	0.0008	0.0016	0	0.0028	0.0075	0.0003	0.0213667	0.00136667	0	0	0	0	0.00873333	0.00016667	0	6.67e-05	0	0	0	0.0002	0	0	0	0.0001
S444	0.0119333	0.00103333	3.33e-05	0.0249333	0.00093333	0.0938333	0.0301	0.00386667	0.0444667	0.00213333	0	0	0	0	0.00013333	0.00033333	0.0484333	0	0.00033333	0	0	0	0.0338333	0	0.0738	0	0	0	0.00043333	0.0379667	0	0	0.0133333	0	0.00026667	0.00093333	0	0	0.0008	0	0	0	0.00016667	0	0	0	0
S406	0.0124667	0.00453333	3.33e-05	0.0109667	0.00086667	0.0580667	0	0	0.1071	0	0.00746667	0	3.33e-05	0.00486667	0	0	0.00076667	0.00116667	0.00043333	0	0	0.00613333	0.0096	0	0.00316667	0	0.00576667	0.0774333	0.0004	0.00613333	0	0	0	0	0	0.00923333	0	0	0.0003	0	0	0	0.0014	0	0	0	0
S358	0.0114	0.00163333	0.00283333	0.0125	0.0026	0.0418667	0.0143667	0.00923333	0.1289	0.0013	0.0056	0.0055	0.00043333	3.33e-05	0.00566667	0.00046667	0.0339667	0.005	0.0002	0.0001	0.0002	0.00646667	0.0135	0	0.00166667	0.00046667	0	0.138	0.00016667	0.0262667	0.0288	0.00336667	0.0053	0.00123333	0.00096667	0.00486667	0	0.0001	0.00023333	6.67e-05	0.00016667	0.0334	0	0	0	3.33e-05	0
S432	0.0233667	0.00433333	0.00176667	0.0255667	0.00076667	0.0128	0.0162	0.0098	0.066	0.0178	0.00183333	0.0184	0.00013333	0.00353333	0.00216667	0.00016667	0.00376667	0	0.0003	0.00026667	6.67e-05	0.0004	0.0131333	6.67e-05	0.0100333	0	0.0003	0.00136667	0.00026667	0.0569667	0.0092	0	0	0	0	0.00636667	0	0	0.0012	0	0	0	0.00013333	0	0.0200333	0.00016667	3.33e-05
S377	0.0032	0.00293333	0.0107333	0.0212333	0.0031	0.0272	0	0.0155333	0.0867667	0.00203333	0.00036667	0.0298667	0.0009	0	0.00323333	0.00103333	0.0151333	0.00863333	0.00026667	0	0.0012	0	0.00926667	0.00063333	0.00216667	0.00716667	0.00113333	0.0053	0.00026667	0.0507667	0.0158333	0.00186667	0	0.0133	0	0.00656667	0	0	0.00266667	0	0	0	0	0	0	0.00413333	0
S448	0.008	0.00156667	0.00566667	0.00726667	0.0021	0.0791667	0.0125	0.00403333	0.1308	0.00966667	0.0033	0.0110333	0.00056667	0.0015	0.00223333	0.00016667	0.0068	0.0266	0.0002	0.0017	0.00023333	0.0154	0.0178333	0.00026667	0.0016	0.00053333	0.00013333	0.0709667	0.0001	0.0477667	0.0484667	0.0027	0.00943333	0.00033333	0	0.00063333	0.0158333	0.00906667	0.0054	0	0	0.0122333	0	0	0	0.00326667	0
S390	0.0144667	0.00223333	0.00083333	0.0122667	0.00033333	0.0216	0.00583333	0.0101333	0.0825333	0.00506667	0.0075	0.00303333	0.00096667	0.0004	0.00133333	0.00073333	0.00076667	0.0139333	6.67e-05	0.00093333	6.67e-05	0	0.0558	0.00023333	0.00486667	0	0.0012	0.0448333	6.67e-05	0.0310333	0.00993333	0	0	0.00223333	0	0.00636667	0.00386667	0	0.0196667	0	0	0	6.67e-05	0	0	0.0035	6.67e-05
S452	0.0133	0.00746667	0.0025	0.0281333	0.1235	0.0194	0.0587	0.00636667	0.0639	0.00086667	0.00903333	0.0004	0.00103333	0.00546667	0.00946667	0.00273333	0.0488667	0	0.0004	0.0003	0.00013333	0	0.0161667	0.00043333	0.0268	0	0.00243333	0	0	0.0288333	0.0294	0.0058	0.00103333	0	0	0.0103333	0	0	0	0	0	0	0.0006	0	0	0	3.33e-05
S187	0.0434	0.0038	0	0	0.00053333	0.00123333	0.0234	0.0397333	3.33e-05	0.00113333	0	0	0.0007	0.00323333	0.00026667	0.0006	0.0186	0	6.67e-05	0.00023333	0	0	0.0129333	0	0.00246667	0	0.00043333	0	0.00023333	0.0691667	0	0	0	0	0.0004	0.056	0	0	0.0041	0.0002	0.0169333	0	0.00036667	0	0.0818667	0.00036667	3.33e-05
S438	0.0425333	0.0074	0.00016667	0.00616667	0.0024	0.122267	0.0038	0.0429333	0.00616667	0.00036667	0.00166667	0	0.00066667	0.0009	0.00016667	0.00156667	0.104367	0.00033333	0.00046667	0.00076667	0	0.00613333	0.0314667	0.00066667	0.0120667	0	0.00806667	0	0.00073333	0.0181667	0.0527	0	0	0.00056667	0	0.0155667	0	0	0	0	0	0	0	0	6.67e-05	0	0.00023333
S373	0.0211667	0.00263333	0	0.0227333	0.00063333	0.0619667	0.0042	0.00216667	0.208767	0.00896667	0.00333333	6.67e-05	3.33e-05	0.00523333	0	0	0.0426	0.00256667	0	0.0006	0	0	0.0094	0	0.00236667	0	0.00023333	0.0082	0.00043333	0.0207	0.0118667	0	0	0	0	0.0106667	0	0	0.00046667	0	0.0064	0.0326667	3.33e-05	0	0.0001	0	3.33e-05
S407	0.0123333	0.0046	0	0	0.0038	0.00616667	0.0348333	0	0.0545667	0.00586667	0.0051	0.00623333	0	0.0027	0.00096667	0.0004	0.00123333	0.00696667	0.00013333	0.00086667	0.00043333	0.0142	0.0366667	0.0001	0.0131333	0	0.0002	0	0	0.0576333	0.00506667	0	0.0019	0.0037	0	0	0	0.002	0.00073333	0	0	0	3.33e-05	0	0	0	3.33e-05
S435	0.0186333	0.00376667	0.00123333	0.0205333	0.00216667	0.0677333	0.0073	0.00493333	0.0951667	0.0158667	0.0034	0.0104	0.0006	0.0002	0.00296667	0.00043333	0.0106667	0.00916667	0.00026667	0.0001	0.00106667	0	0.0208667	0	0.0127	0.001	0	0.0825	0.00063333	0.0279	0.0154333	0.0051	0	0.0001	0	0.00743333	0	0.0269667	0.00216667	0	0.0039	0.0239	0.00023333	0	0.0012	0.0004	0
S426	0.00106667	0.0026	0.0282	0.0257	0.0086	0.0222	0.0594333	0.0317667	0.0210667	0.00033333	0.0045	0.00513333	0.00176667	0	0.00146667	0.005	0.0042	0.00013333	0.00136667	0.0006	0.0218	0.00013333	0.00536667	0.0009	0.00086667	0.00363333	0.00046667	0.0473667	0.00053333	0.0684667	0.0565667	0.0094	0.0132667	0.00066667	0	0.0044	0.0541667	0.009	0.00183333	0	0.00013333	0	0.00016667	0	0	0	3.33e-05
S370	0.0144667	0.00123333	3.33e-05	0.0317667	0.0001	0.0827667	0.00196667	0.0049	0.0606667	0.0082	0.0024	0.0036	0.0005	0.0003	0.0006	6.67e-05	0.031	0.00416667	0	0.00013333	0	0.00396667	0.0196	0.0001	0.00886667	0	0	0.0154	0.00016667	0.0283667	0.0406	0	0.00796667	0	0.00093333	0.00243333	0	0	0.0005	0	0	0.00856667	0	0	0	0	6.67e-05
S14	0.0216333	0.00126667	0	0.0379667	0.00013333	0.0155667	0.00476667	0	0.0938333	0.00813333	0.00233333	0	0.001	0.0014	0.00036667	0.0003	0.0172333	0.00246667	0	0.00013333	0	0	0.0913333	0	0.0226	0	0.0006	0	0.00036667	0.0483667	0.0204667	0	0.0005	0	0	0.0226	0	0.0212667	0.00076667	0	0	0	6.67e-05	0	0.0001	0	0.00016667
S424	0.00853333	0.0017	0.0024	0.0111667	0.0009	0.0339333	0.0087	0.00426667	0.1064	0.00013333	0.00086667	0.00236667	0.00073333	0.0009	0.00143333	0.00066667	0.0328333	0.00426667	0.0001	0.00043333	0.0001	0.0383667	0.0264333	0.00016667	0.0111667	0	0.00053333	0.0426	0	0.0130667	0.0145	0	3.33e-05	0	0	0.0173	0	0	0.00076667	0	0	0.0067	0	0	0	0.0032	0
S442	0.0123667	0.0012	0.00873333	0	0.0029	0.0211667	0.0485667	0	0.167467	0	0.0199667	0.00536667	0.00076667	0.00213333	0.00426667	0.00026667	0.00036667	0	0.00036667	0.00096667	0.00956667	0	0.00586667	0.00023333	0.00136667	6.67e-05	0.00023333	0.0834667	0	0.0242	0.0722667	0.003	0.0444667	0.0231333	0	0.00236667	0.0441333	0	0.00443333	0.00016667	0	0	6.67e-05	0	0	0.00076667	0
S439	0.00096667	0.00576667	0.0247	0.00356667	0.0119667	0.00266667	0.0219667	0.0385	0.0425333	0.0025	0.0038	0.0413667	0.00043333	0.00056667	0.0203	0.002	0.0104667	0	0.00043333	0.004	0.00263333	0.0059	0.0150667	0.00013333	0.0008	0.0036	0.00113333	0.0506667	0.0016	0.0171667	0.0687667	0.00396667	0.0151	0.00583333	0	0.00186667	0.0535333	0	0.00303333	0	0.0002	0	0	0.00743333	0	0	0
S418	0.0257333	0.00193333	0.00863333	3.33e-05	0.00613333	0.00906667	0.0209333	0	0.0919667	0	0.00096667	0	0.00046667	0.0002	0.00026667	0.00266667	0.00406667	0	0.00053333	0.00276667	0	0	0.00076667	0	0.0294	0	0.0031	0.0789	0.0002	0.0293333	0	0	0.0617	0	0	0.0215667	0	0.0336333	0.00126667	0	0	0	0.00016667	0	0	0	0
S430	0.0211333	0.00316667	0.00613333	0.0149	0.0506	0.00503333	0.00986667	0.0200667	0.143567	0	0.0045	0.0281	0	0.0019	0	0.00036667	0.0573667	0.00846667	0.0005	0	0	0.0338667	0.00243333	0	0.0124667	0	0.00316667	0	0.00036667	0.0497	0.0350667	0.00186667	0	0.018	0	0.00583333	0	0	0.001	0	0	0	0.00036667	0	0	0	3.33e-05
S24	0.0162	0.00186667	0.00333333	0.0141667	0.0038	0.0480333	0.0165	0.0033	0.138467	0.0039	0.00333333	0.00406667	0.00026667	0.00333333	0.00563333	0.00066667	0.0184	0.00713333	0.0004	0.00016667	0.003	0.0037	0.00976667	0.00036667	0.0032	0.00106667	0	0.0598333	0.0002	0.0452667	0.0109667	0.00173333	0.00053333	0.00426667	0	0.0086	0.0286333	0.0093	0.0043	0	0	0	6.67e-05	0	0	0	3.33e-05
S419	0.00983333	0.00076667	0.00413333	0.00486667	0.00106667	0.0416667	0.0120667	0.00126667	0.100967	0	0.0047	0.00163333	6.67e-05	0.0005	0.0068	0.0002	0.00656667	0.0123667	0.00013333	0.00076667	0.00083333	0.011	0.0118333	0	0.00193333	0.002	3.33e-05	0.108667	0	0.0558	0.00553333	0.00183333	0.00916667	0.0233	0	0.00306667	0.0066	0.0238	0.00206667	0.00023333	0	0	6.67e-05	0	0	0.00076667	0
S436	0.00313333	0.0011	0.0106667	0.0134667	0.00313333	0.00573333	0.0500667	0.00496667	0.0812667	0.00176667	0.0067	0.0131333	0.00066667	0.00143333	0.0332333	0.0016	0.00586667	0.00026667	0.00053333	0.00153333	0.0086	0.00546667	0.0141333	0.0003	0.00223333	0.00156667	0.00023333	0.0373	0.0009	0.0251667	0.0255667	0.00113333	0.0088	0.00733333	0	0.0197	0.0253	0	0.00023333	3.33e-05	0	0	0.0002	0	0	0.001	0.0008
S332	0.00966667	0.0026	0.0012	0.0266667	0.00153333	0.0702667	0.0152333	0.00673333	0.087	0.00406667	0.0053	0.00246667	0.0004	0.00036667	0.0079	0.00153333	0.0668	0.0122	6.67e-05	0.00126667	0.00043333	0.0128	0.0061	0.00023333	0.0045	0	0.00026667	0.0914333	0.0003	0.0232	0.00933333	0.0102	0	0	0	0.0103	0.003	0	0.0008	0	0.00266667	0	0	0	0	0.00013333	3.33e-05
S379	0.00806667	0.00153333	0.0140333	0.0130667	0.00696667	0.0327333	0.0065	0.0044	0.0925	0.00326667	0.0006	0.0248	0.0006	0.00013333	0.0147	0.00046667	0.0105333	0.0024	6.67e-05	0.00023333	0.0016	0.00316667	0.0028	0	0.00603333	0.00183333	3.33e-05	0.0435667	0.00023333	0.0167333	0.0107333	0.0028	0.00176667	0	0.00033333	0.00386667	0.0118	0	0.00096667	3.33e-05	0	0.0125333	0.00026667	0.00383333	0	0	0
S413	0.0546667	0.0121	0.00016667	0.00603333	0.00796667	0.00733333	0	0.0253333	0.00083333	0.00063333	0.00063333	0	0.0002	0.0193333	0.00043333	0.0151667	0.0189333	0	0.00023333	0	0	0	0.00276667	0.00086667	0.0128333	0	0.009	0.0332	0.00023333	0.0239333	0	0	0.0829667	0	0	0	0.0165	0	0	0	0	0	0.00046667	0	0	0	0
S404	0.0582667	0	0	0.0314	0	0.00476667	0.0004	0.0011	0.160067	0.0076	0.00223333	0	0	0.0007	0	0	0.0470333	0.0019	0	0	0	0	0.0129	0	0.00583333	0	3.33e-05	0.0253667	0.00016667	0.0446667	0.0164667	0	0	3.33e-05	0	0.0157667	0	0	0.0001	0	0.0047	0	0	0	0.00783333	0	0
S369	0.00833333	0.00053333	0.00206667	0.0346333	0.001	0.00826667	0.0056	0.0484667	0.0991667	0.0121667	0.0002	0.00333333	0.00026667	0	0.00486667	0.00036667	0.0236333	0.0061	6.67e-05	0.0009	0.00016667	0.00096667	0.00233333	0	0.00253333	0.0001	0	0.0052	0.00073333	0.0471667	0.0821	0.0005	0	0.0004	0.00083333	0.00246667	0.00823333	0	0.00216667	0	0.0004	0.0890667	0	0.0302667	0.00066667	0.00016667	0
S391	0.0383	0.0009	0.00036667	0.0315	0.00133333	0.0304	0.00453333	0.0056	0.0219333	0.00566667	0.00183333	0.0001	6.67e-05	6.67e-05	0.00226667	0.00053333	0.0471667	0.00123333	6.67e-05	0.00043333	0	0.00466667	0.00106667	3.33e-05	0.0402	3.33e-05	6.67e-05	0.0499	0.0008	0.0811	0.0086	0.00016667	0.00013333	0	0	0.0169667	0	0	0	0	0	0.0158	6.67e-05	0	0	0	6.67e-05
S380	0.0269	0.0007	0.0053	0.0180667	0.00123333	0.083	0.0119333	0.0022	0.0419333	0.00416667	0.0043	0.0014	0.0006	3.33e-05	0.0076	0.00016667	0.0182333	0.004	0.0001	0.00036667	0.00013333	0	0.0166333	0.00016667	0.0122333	0.0011	0.00016667	0.00793333	0.00016667	0.0171667	0.0238333	0.00086667	0.0648	0.00103333	0.00016667	0.00673333	0	0.00163333	0.00226667	6.67e-05	0.00013333	0	0	0	0	0.00083333	0
S411	0.00946667	0.00156667	0.00026667	0.012	0.00143333	0.0578667	0.0088	0.0101667	0.200367	0.00146667	0	0.00206667	0.00053333	0.0001	0.0004	0.00043333	0.00906667	0.00123333	0.0002	0.00166667	6.67e-05	0.0021	0.00276667	0	0.0210333	0	0.00096667	0.0276	0.00013333	0.0352667	0.0368667	0.00013333	0.0011	0.0012	0.0004	0.0021	0	0	0.00043333	0	0.0083	0.0462333	0	0.0077	0	0	0.0001
S416	0.00726667	0.00086667	0.00093333	0.0099	0.00143333	0.0335333	0.00773333	0.0077	0.0744667	0.0034	0.00733333	0.00023333	0.0022	0.0016	0.0004	0	0.00463333	0	0.00033333	0	0	0	0.0265	0.0002	0.0972333	0	0.00203333	0.00013333	0.0004	0.0395667	0	0	0	0.0073	0	0.00336667	0	0	0	0	0	0	6.67e-05	0	0.0001	0	0
S372	0.0692333	0.00183333	0.00093333	0	0.00023333	0.1072	0.0119667	0	0.00013333	0.0008	0.0193667	0.001	3.33e-05	0.00593333	0	0	0.00016667	0	0	0.00463333	0	0.0505667	0.00096667	0	0.0105	0	0.0017	0.0178333	0.0001	0.0434	0	0	0	0	0	0.0125	0	0	0	0	0	0	0.0002	0	0	0	0
S409	0.00673333	0.0014	0.0036	0.0039	0.0024	0.0149667	0.0432667	0.00256667	0.0552667	0.0018	0.00693333	0.0103	3.33e-05	6.67e-05	0.00803333	0.00086667	0.00166667	0.00253333	0.00026667	0.0001	0.00026667	0.0239667	0.0174	0.00046667	0.0107333	0	0	0.0388	0.0005	0.0522667	0.0581	0.00283333	0.0183	0.00813333	0	0.0123667	0.00783333	0	0.00196667	0	0	0	0	0	0	0	0
S420	0.0254	0.00243333	0	0.018	0.00063333	0.0560667	0.00546667	0.0168	0.1377	0.00126667	0.00173333	0	0.0002	6.67e-05	6.67e-05	6.67e-05	0.0173	0.0058	3.33e-05	0.00076667	0	0	0.0313667	0	0.1053	0	0.0002	0.0442	0	0.0202333	0.00216667	0	0	0	0	0.00453333	0	0	0.00016667	0	0.0467	0	0.00013333	0	0	0.00096667	3.33e-05
S408	0.00493333	0.00206667	0.0085	0.0136	0.00923333	0.0229	0.0132667	0.00286667	0.0662	0	0.0123667	0.0159667	0.00113333	0.001	0.0143333	0.00053333	0.0186	0.0122333	0.00043333	0.00013333	0.0014	0.00726667	0.0137	0	0.00066667	0.00223333	6.67e-05	0.0168667	0.0001	0.0310333	0.0168667	0.00376667	0.00056667	0.0523	0	0.0161667	0.0402	0.0238333	0.00396667	0	0	0.0269333	0	0	0	0.0011	0
S378	0.0125333	0.00206667	0.0059	0.0132	0.00286667	0.1482	0.0185	0.00393333	0.0758	0.00103333	0.0140667	0.00043333	0.00043333	0.0009	0.0019	0.001	0.0115667	0.00776667	0.0007	0.00106667	0.00043333	0.00996667	0.0279	0.00073333	0.00513333	0.00013333	0.0007	0.0555667	0.0007	0.0320333	0.0576	0.00243333	0.0341333	0.00513333	0	0.002	0	0	0.0009	0	0	0	0.0002	0	0	0.00086667	3.33e-05
S428	0.00773333	0.00346667	0.0309333	0.0336333	0.0178667	0.0027	0.0137667	0	0.0411333	0.00033333	0.00133333	0.00826667	0.00096667	0.00093333	0.00236667	0.00153333	0.0188667	0.00876667	0.00163333	0.0015	0.00083333	0.0188667	0.0384333	0.00056667	0.00043333	0.002	0.0011	0.0422	0.00013333	0.0265333	0.0316667	0.0033	0.0283667	0.00833333	0	0.00273333	0	0	0.0029	0.00206667	0	0	0	0	0	0.00023333	0
S412	0.0101667	0.00123333	0.00106667	0.0176	0.00066667	0.0085	0.0137333	0.00163333	0.0614667	0.0112	0.0153	0.0034	0.0008	0	0.00106667	0.0002	0.00403333	0.0125333	6.67e-05	0.00016667	0	0.00653333	0.0094	0	0.0104	3.33e-05	0	0.137033	0.00016667	0.0504667	0.0195	0.00643333	0	0	0	0.00603333	0.00106667	0.00533333	0.00186667	0	0	0.00463333	0.0001	0	0	0	0
S367	0.0195667	0.00203333	0.00336667	0.0201333	0.00266667	0.0214	0.0244667	0	0.0925667	0.0115667	0.00916667	0.00226667	0.0004	0.0015	0.00186667	0.0008	0.0167	0.004	0.0004	0.00246667	0.0012	0.0201333	0.0110667	0.00016667	0.0245667	0.0006	0.0006	0.0416667	0.0001	0.0323667	0.00516667	0	0.0117333	0.0007	0	0.00313333	0	0	0.00063333	0	0	0	0	0	0	0.00023333	0
S403	0.00866667	0.00516667	0.0028	0.0162	0.00186667	0.00583333	0.00823333	0.021	0.135233	0.0103667	0.00426667	0.0032	0.0003	0.00166667	0.00456667	0.0002	0.028	0.00476667	0.00023333	0.00103333	0	0.0108667	0.0120667	0.00076667	0.0304	0.00086667	0.00046667	0.0651667	0.00023333	0.0380333	0.0444667	0.00386667	0.0117	0	0	0.00493333	0.0108667	0	0.00326667	0	0	0	0	0	0	0.00616667	0.00013333
S376	0.0111667	0.0022	0.0137	0.0093	0.00333333	0.0364333	0.0132	0.00446667	0.0512667	0.00893333	0.00756667	0.00953333	0.00076667	0.0052	0.0225667	0.00123333	0.0177667	0.0126333	0.0002	0.0005	0.0011	0.00373333	0.0256333	0.00016667	0.0101333	0.0001	0.0003	0.0733333	0.0002	0.0132	0.0288333	0.00303333	0	0.0346667	0	0.0102	0.0036	0.002	0.00806667	0	0	0	0	0	0	0.00123333	0.0001
S392	0.0189667	0.0026	0.00053333	0.0262667	0.00183333	0.0115667	0.00506667	0.0075	0.0670333	0	0.00556667	0.0017	0.00193333	0.00033333	0.00316667	0.00103333	0.0463	0.00636667	0.00033333	0.0015	6.67e-05	0.00766667	0.00423333	6.67e-05	0.0021	0	3.33e-05	0.0125667	0.00026667	0.0241667	0.00946667	0	0.0063	0.0002	0	0.00746667	0.00206667	0	0.00193333	0.00073333	0	0.0323667	0	0	0	0	0.0001
S402	0.0339333	0.00223333	0	0	0.00026667	0.0026	0	0.00206667	0.109767	0.0215	0.0052	0	0.00056667	0.00136667	0	0	0.0107667	0.0081	6.67e-05	0	0	0.0712667	0.0473	0	0.0809	0	0.0001	0	0.00066667	0.113233	0	0	0	0	0	0.0234	6.67e-05	0	0	0	0	0	0	0.0156	0.0071	0	0
S589	0.0203333	0.00136667	0.0015	0.0103667	0.00083333	0.0525333	0.0029	0.0066	0.0773667	0.0144667	0.00476667	0.00083333	0.00023333	0.00083333	0	0.0002	0.0061	0.00733333	0	0.0001	0	0.00346667	0.0157667	0	0.0061	0	0.00033333	0.0223333	3.33e-05	0.0372	0.0238	0.0072	0	3.33e-05	0.00123333	0.0148667	0	0	0.0038	0	0.00226667	0.00136667	3.33e-05	0.0370333	0.00166667	0	3.33e-05
S573	0.004	0.00553333	0.0220667	0.0495333	0.00726667	0.00773333	0.00603333	0.0219	0.0264667	0.0052	0.00556667	0.0341667	0.00046667	0	0.0089	0.0024	0.0121667	0.0106333	0.00073333	0	0.00076667	0.00043333	0.00726667	0	3.33e-05	0.0106667	0	0.0290333	0.00036667	0.0131667	0.0164	0.0134	0	0.00443333	0.00013333	0.00106667	0.00086667	0	0.00503333	6.67e-05	0.0146333	0.0160333	0	0.0876667	0.0661667	0	0
S590	0.116233	6.67e-05	0	3.33e-05	0.00026667	0.0107667	0.0244	0.0126333	0.0001	0.005	0	0	0.00013333	0.0054	0	0.00043333	0.0212667	0	0	0.00056667	0	0	0.0312667	6.67e-05	0.00316667	0	0.00066667	0	0.00046667	0.0504	0.00373333	0	0	0	0	0.0365	0	0	0	0	0	0	0	0	0	0	6.67e-05
S43	0.00596667	0.00053333	0.00223333	0.0151667	0.0019	0.0291	0.0046	0.0134667	0.0790333	0.00483333	0.00366667	0.00366667	0.00046667	0	0.00296667	3.33e-05	0.0132333	0.00946667	6.67e-05	0.00043333	0.0001	0.01	0.00686667	0.0012	0.00166667	0.00036667	6.67e-05	0.111633	0.0001	0.0383	0.0512667	0.00313333	0.00033333	0.0013	0.0009	0.0056	0.1125	0	0.00203333	0	0	0	3.33e-05	0	0	0.00086667	0
S553	0.0163333	0.0006	0	0	0.00016667	0.0313667	3.33e-05	0	0.0756333	6.67e-05	0.00473333	0	0	0.0216667	0	0	0.00143333	0	0	0	0	0.0494	0.0147	0	0.0117	0	0.0073	0	0.0012	0.0141667	0.0390667	0	0	0.00143333	0.00013333	0.0376333	0	0	0	0	0	0	0.0001	3.33e-05	0.00023333	0	0.00013333
S200	0.0128	0.00266667	0	0.027	0.0017	0.00563333	0.0182333	0.00826667	0.138367	0.0109667	0.00103333	0	0.0002	0.0027	0	0	0.0416	0.00556667	0	0	0	0	0.0102333	0	0.0129667	0	0.00386667	0	0.0002	0.0312333	0.0432667	0	0	0	0	0.0023	0	0	0.0007	0	0	0	0.00013333	0	0	0	0.00013333
S4	0.00233333	0.0011	0.00226667	0.00853333	0.00073333	0.0526333	0.0205333	0.0033	0.129767	0.00153333	0.0153333	0.0038	0.0045	0.00043333	0.00126667	6.67e-05	0.0210333	0.00206667	0	0.002	0.0002	0.0275333	0.0153	0.0002	0.00053333	0.0002	3.33e-05	0.0585667	3.33e-05	0.0765667	0.0133667	0.00136667	0.00486667	0.0296	0.00043333	0.00496667	0.0366333	0.00163333	0.0049	0	0	0	0	0	0	0	0
S472	0.0101	0.00236667	0.0517	0.0178333	0.0052	0.0238333	0.0391667	0.00693333	0.0217	0.00113333	0.00086667	0.0119333	0.00036667	0.0141	0.0614667	0.00146667	0.0652333	0.00123333	0.0002	0.00033333	0.0001	0.00713333	0.00163333	0	0.003	0.00386667	0.00016667	0.0349333	0.00173333	0.0299667	0.0176667	0.00636667	0.0525	0	0	0.0147	0	0	0.0021	0.00136667	0	0.0190333	3.33e-05	0.00726667	0	3.33e-05	0
S475	0.00813333	0.00043333	0	0.0187667	0.0001	0.0549	0.00253333	0.00543333	0.0687	0.00483333	0.00063333	0.00023333	0	0	0.0003	6.67e-05	0.0179	0.00106667	0	3.33e-05	0	0.0144333	0.0107667	0	0.0222667	0	3.33e-05	0.0131333	0.00053333	0.0170333	0.0133667	0	0	0	0	0.00423333	0	0	0	0	0	0.00113333	0	0	6.67e-05	0	0.00016667
S481	0.0166667	0.00273333	0.0001	0.00016667	0.00096667	0.00216667	0.0115667	0.00016667	0.1233	0.00036667	0.00606667	0.0033	0.00036667	0.0043	0.0002	0.0001	0.00883333	0	0.00163333	3.33e-05	0	0.0132667	0.0318667	0.00016667	0.0158	0	0.00133333	0.0311333	0.00046667	0.1099	0.00033333	0	0.0151333	0.0005	0	6.67e-05	0.00056667	0	3.33e-05	0	0	0	0.0002	0	0	0	0.0001
S414	0.00953333	0.0021	0.00206667	0.0193667	0.00146667	0.0180333	0.0795	0.0153667	0.1533	0.00636667	0.00313333	0.00443333	0.0002	0.00013333	0.00016667	0.00073333	0.00696667	0.00613333	3.33e-05	0.00123333	0.00043333	0.0420667	0.0192667	0.00026667	0.007	0	0.0004	0.116167	0.0004	0.00643333	0.0655333	0.00346667	0	0.0001	0	0.0047	0	0	0	0	0.00433333	0	0	0	0	0	0
S465	0.019	0.00366667	3.33e-05	0.0290667	0.0006	0.00066667	0.0155333	0	0.0228333	0	0	0.00353333	0.00033333	0.00116667	0.00043333	0.00013333	0.0263667	0.00303333	0.00013333	0.00113333	0	0	0.0158667	3.33e-05	0.0089	0	0.00136667	0.00073333	0.0002	0.0397	0.0254333	0	0.00393333	0	0.00156667	0.0107	0	0	0.00013333	0	0	0	6.67e-05	0	0	0	0.0002
S434	0.00893333	0.0008	0.0001	0.0130667	0.00116667	0.00036667	0.0120667	0.0042	0.169733	0	0.00996667	0.00456667	0.00103333	0.00216667	6.67e-05	0.00013333	0.0155333	0.0220667	6.67e-05	0.0019	0	0.0121	0.0151667	0.00036667	6.67e-05	0	0.0015	0.00213333	0	0.0239333	0.0536	0.00103333	0.0185	0	0	0.0275	0	0	0.00306667	0	0	0	0.0002	0	0	0	0
S405	0.0240667	0.0014	0.0001	0.0327	0.0005	0.0104333	0.0091	0.0343333	0.0192667	0.0106333	0.0067	0.00026667	6.67e-05	0.00053333	0.00133333	0.00026667	0.0441667	0.0032	6.67e-05	0.00076667	0	0.0004	0.0412333	3.33e-05	0.0628667	0	6.67e-05	0.0063	6.67e-05	0.0334333	0.0146667	0	0.0001	0	0	0.00466667	0.0001	0	0.0001	0	0	0.00023333	6.67e-05	0	0.00013333	0.00036667	0
S453	0.00733333	0.00176667	0.0068	0.0224333	0.00293333	0.0157	0.0110667	0.0136333	0.0648	0.00296667	0.0045	0.0116333	0.00033333	0.0013	0.0359667	0.00046667	0.00783333	0.00483333	0.00016667	0.0012	0.0022	0.00963333	0.0153	0	0.0092	0.00333333	0	0.0635	0.00016667	0.0955667	0.0728667	0.00103333	0.00476667	0.0041	0.0004	0.00146667	0.0375	0.0166	0.0014	6.67e-05	0	0	0	0	0	0.00173333	0
S268	0.0136	0.00013333	0.0003	0.0203667	0	0.00293333	0.0013	0.0067	0.0845	0.0663	6.67e-05	0.0001	0	0.0007	0	0	0.00383333	0.0019	0	0	0	0.0001	0.105867	0	0.0248	0	0.00013333	0.00063333	0.00163333	0.0602667	0.00433333	0	3.33e-05	0	0	0.00933333	6.67e-05	0	0.00016667	0	0	0	0	0	0	0	6.67e-05
S460	0.0110333	0.00313333	0.0006	0.0204333	0.00293333	0.00766667	0.00096667	0.0001	0.1118	0.00076667	0.00236667	0.00263333	0.00106667	0.00966667	0.0001	0.00023333	0.0173667	0.0480667	0.0001	0.00396667	0	0.0204	0.0653667	0	0.0144	0	0.00203333	0.0019	0.00043333	0.0608667	0.0247667	0	6.67e-05	0.00103333	0	0.00236667	0.0007	3.33e-05	0.00026667	0	0	0	0.00023333	0	0	0	0.00013333
S471	0.0269333	0.00103333	0.00023333	0.0252667	0.0005	0.00183333	0.0047	0.00073333	0.0001	0.00443333	0.0207333	0	0.0019	0.00023333	0.0001	0.00023333	0.00416667	0	6.67e-05	0.0003	0	0	0.0129	0	0.0181333	0	0	0	0.0005	0.110867	0.00386667	3.33e-05	0.0328	0	0.0006	0.0062	0	0	0.00053333	0	0.0142333	0.0186667	0.00013333	0.0507667	0	6.67e-05	0.00016667
S421	0.0392667	0.00136667	0	0	0.0003	0	0.00143333	0.0186667	0.0592	0.0028	0	0	0.0009	0.0104	0	0.00016667	0.0093	0	0.00013333	0	0	0	0.00186667	0.00026667	0.0109667	0	0.00306667	0	0.00033333	0.0624667	0	0	3.33e-05	0	0	0.00966667	0	0.00016667	0	0	0	0	0	0	0	0	0
S548	0.00886667	0.00326667	0.00893333	0.0201667	0.002	0.120767	0.0296667	0.0126333	0.057	0	0.0052	0.0173333	0.0009	0.0002	0.00026667	0.00056667	0.0183333	0.00323333	0.00016667	0.00026667	0.00013333	0.00223333	0.00456667	0	0.00193333	0.00066667	6.67e-05	0.0152	0.00013333	0.0289667	0.0646667	0.00573333	0	0.00263333	0.0001	0.0222333	3.33e-05	0	0.00306667	0.00053333	0.00173333	0	0	0.0327667	0.00406667	0.00043333	0
S454	0.0352	0	0	0	6.67e-05	0.0401	0	0.0069	0.0204667	0.0112	0.0333667	0	0	0.00093333	0	0	0.0172667	0	0	0	0	0	0.0487	0	0.0369667	0	0.0006	0	0.00083333	0.0691667	0	0	0	0	0	0.0147	3.33e-05	0	0	0	0	0	3.33e-05	0	0.00016667	0	3.33e-05
S470	0.00253333	0	0	0.0156667	0	0.00313333	0	0.0172	6.67e-05	0	0	0	0	0.00113333	0	0	6.67e-05	0	0	0	0	0	0.0499	0	0.0212333	0	0.00056667	0.0017	0.00093333	0.0655333	0	0	0	3.33e-05	0	0	0	0	0	0	0	0	0.0001	0	0	0	0.00036667
S468	0.0142333	0.0023	0.00593333	0.0168667	0.00226667	0.00683333	0.0544333	0.00903333	0.0371	0.00056667	0.0005	0.0098	0.00016667	0.00016667	0.00173333	0.00203333	0.00516667	0.00443333	0.00023333	0.00126667	0.00023333	0.0280333	0.00293333	0.00023333	0.0484	3.33e-05	0.00043333	0.06	0.00013333	0.0233667	0.0414667	0.0002	0.0456	0	0	0.00573333	0	0	0.0015	0	0	0	0.0001	0	0	0.00366667	0
S487	0.00793333	0.00173333	0.00713333	0.0274	0.00046667	0.0445	0.0140333	0.0033	0.0464	0.00396667	0.0006	0.0108667	0.0004	0	0.0028	0.00033333	0.0321667	0.0065	0	0.00033333	0	0.00763333	0.00396667	0	0.0042	0.0004	0	0.0198667	0.00073333	0.0286667	0.0145	0.003	0.00063333	0.0025	0	0.0038	0.0074	0	0.00263333	0	0	0	0	0	3.33e-05	0.00026667	3.33e-05
S449	0.0091	0.00233333	0.00236667	0.0185333	0.00066667	0.0273	0.0115	0.00696667	0.0966667	0.001	0.008	0.00363333	0.00066667	0.0006	0.0017	0.00036667	0.0330667	0.00153333	0.00013333	0.0006	0.0001	0.0202	0.0098	0	0.117867	0	0.0001	0.0725333	0.0011	0.0293667	0.0417667	0.0017	0.0002	0	0	0.00536667	0.00286667	0	0.00483333	0.00033333	0	0.00796667	0	0.0045	0.0012	0	0.0001
S395	0.00783333	0.00593333	0.0006	0.0127333	0.0183	0.0002	0.00236667	0	0.00326667	0.0305667	0.00036667	0.0002	3.33e-05	0.00183333	0.00013333	0.00106667	0.00703333	0	6.67e-05	0.0269667	0	0.00073333	0.00196667	0.00253333	0.0145667	0	0.0221333	0.0437	0.0004	0.0114	0.0168	0	0	0.00016667	0	0.0026	0.00023333	0	0.00013333	3.33e-05	0	0	6.67e-05	0	0	0.0003	0.0002
S383	0.0469667	0.00353333	0.0002	0.0405667	0.0023	0.00676667	0.0154	0.0105333	0.0063	0.0023	0.00053333	0.00146667	0.00036667	0.00066667	0.00066667	0.00193333	0.0585667	0	6.67e-05	0.00023333	0.00066667	0	0.0136	0.00013333	0.0023	0	0.00086667	0.0294667	0.0006	0.1051	0.00773333	6.67e-05	0.0267667	6.67e-05	0	0.0037	0	0.00313333	0	0	0	0	6.67e-05	0	0	0.00016667	3.33e-05
S473	0.0211667	0.0008	0.0001	0.0447	0.0012	0.00596667	0.00266667	3.33e-05	0.1025	0.0102667	0.001	0.0001	0.0003	0	0.00093333	6.67e-05	0.0041	0.00463333	0	0.00033333	0	0.00046667	0.0335667	0	0.0762667	0	0.00033333	0.00106667	0.00043333	0.124267	0.0289333	3.33e-05	0	0	0	0.0064	0	0	0	0	0	6.67e-05	0	3.33e-05	0.0404333	0	6.67e-05
S427	0.00356667	0.00043333	3.33e-05	0.0165667	0.00073333	0.0968	0.0037	0.0025	0.1221	6.67e-05	0.0504667	0.00013333	0.0003	0.00076667	0.00026667	3.33e-05	0.00316667	0.00483333	0	0.0002	0	0.0154667	0.0073	6.67e-05	0.0349667	0	0.00026667	0	0.0006	0.0885333	0.0297333	0.0009	0	0	0	0.00383333	0	0	0.00056667	0	3.33e-05	0.016	0	0	0	6.67e-05	0.00016667
S464	0.0121667	0.0048	0.0205	0.0329	0.00583333	0.00086667	0.0469333	0.0368667	0.0421667	0.00876667	0.00526667	0.0210333	0.00063333	0.00483333	0.00766667	0.00096667	0.00783333	0	0.00046667	0.00073333	0.0005	0	0.0143333	0.00013333	0.00973333	0.0004	0.0006	0.0469667	0.00023333	0.0405	0.0221667	0.0119333	0	0	0	0.0168667	0.0430667	0	0.00093333	0	0	0	6.67e-05	0	0	0.0004	0.00036667
S459	0.0039	0.00106667	0.00386667	0.0151	0.00166667	0.0539667	0.0181333	0.0086	0.102667	0.0053	0.0004	0.0144667	0.0006	0	0.00186667	0.00023333	0.00293333	0.00746667	0.0003	0.00043333	6.67e-05	0.0243667	0.0137333	0.0004	0.00806667	0.0021	0.00036667	0.0269333	0.00016667	0.128833	0.0393333	0.0027	0	0.016	0	0.0031	0	0	0.0013	0	0	0	0	0	0	0.00013333	6.67e-05
S482	0.0098	0.0015	0.0002	0.0208	0.0007	0.0844	0.0193	0.00106667	0.126133	0.0110333	0.00503333	0.00013333	0.00043333	0.00033333	0.0001	0.00026667	0.0232333	0.00456667	0	0.00103333	6.67e-05	0.0123667	0.0321	0.0002	0.00173333	0	0.00096667	0.177867	0.00016667	0.0113	0.0001	0	0.00373333	0	0	0.00446667	0.00886667	0	0.00043333	0	0	0.0133667	0.0002	0	0.00653333	0	0
S388	0.00083333	0.0026	0.0252333	0.0246333	0.00596667	0.0061	0.0131333	0.00443333	0.0694667	0.00523333	0.00243333	0.0430333	0.0001	0	0.0193333	0.00403333	0.00243333	0.0226	0.00053333	0.0001	0.0232667	0.00046667	0.00686667	0	0	0.0281333	0.0002	0.00156667	0.0001	0.0249667	0.0135333	0.0157	0	0.0882333	0.00013333	0.0324333	0.00803333	0	0.00163333	0	0	0.00956667	0.0001	0	0	0	0
S474	0.0042	0.00156667	0.00763333	0.0166333	0.0013	0.0057	0.0231667	0.0174	0.0743667	0	0.00426667	0.0117333	0.00043333	0.00026667	0.00506667	0.00053333	0.0110667	0.00516667	0	3.33e-05	0.00036667	0.0066	0.0124333	0	0.0574	0	3.33e-05	0.0921333	0.00056667	0.0688	0.0322333	0	0	0.0003	0.00013333	0.00536667	0	0.00563333	0.002	0	0	0.0241333	0	0	0	0	0.00046667
S423	0.00596667	0.0021	0.00486667	0.0201667	0.0019	0.00166667	0.00266667	0.00143333	0.0858333	0.00403333	0.00463333	0.00333333	0.00083333	0.00026667	0.0014	0.0002	0.00393333	0.0189	3.33e-05	0.0003	0.00016667	0.00106667	0.0227333	0.00013333	0.0148333	0.0002	6.67e-05	0.0959	0.00013333	0.0192	0.0132	0.0007	0	0	0	0.00136667	0.0222	0	0	0	0	0	0	0.00026667	0.0004	0.00176667	0
S515	0.0105	0.00133333	0.0034	0.00866667	0.00133333	0.00826667	0.0145333	0.003	0.0668667	0.00273333	0.00513333	0.00176667	0.0003	0.00033333	0.0037	0.0001	0.0081	0.00643333	0.00016667	0.0013	0.00063333	0.0155333	0.00656667	0.00023333	0.0109333	0.0006	0.00023333	0.0819	0.0001	0.0151667	0.0462667	0.00156667	0.0394	0	0	0.00226667	0.0111	0.0541	0.00046667	0	0.00193333	0.00913333	0	0.0109667	0	0.00073333	3.33e-05
S433	0.00353333	0.00433333	0.0138667	0.00133333	0.00336667	0.0208333	0.101433	0.00546667	0.1064	0.00253333	0.0179667	0.0122	0.00103333	0.00156667	0.0149	0.0004	0.0339	0.0099	0.00073333	0.00046667	0.00766667	0.0210667	0.0027	0.00053333	0.0012	0.00556667	0.00023333	0.0152333	3.33e-05	0.0424333	0.0325667	0.0139333	0	0.0685	0	0.0125667	0	0.0230667	0.0119667	0.00063333	0	0	3.33e-05	0	0	0	0
S519	0.0174	0.00513333	0.00473333	0.0381667	0.00483333	0.00466667	0.0267	0.0481333	0.0185	0.00036667	0.00316667	0.0130333	0	0.00213333	0.00203333	0.00063333	0.0175333	0.0075	0.00076667	0.001	0.0001	0.0105	0.0115333	0.0001	0.0231333	0	0.0001	0.0891667	6.67e-05	0.0272333	0.0782333	0	0.00236667	0.00253333	0.0003	0.0028	3.33e-05	0.00836667	0.00123333	0	0	0	3.33e-05	0	0.00076667	0.0002	0.00016667
S545	0.0252	0.00296667	0.00353333	0.0146333	0.00223333	0.0621	0.0119	0.00236667	0.0685333	0.0108667	0.0105	0.00463333	0.00033333	0.0006	0.00333333	0.0003	0.0196667	0	0.00016667	0	0.00036667	0.00303333	0.0084	0	0.00766667	0.0011	0	0.0604333	3.33e-05	0.0137667	0.0148667	0.0003	0.0001	0.00456667	0	0.0493667	0.00023333	0.0048	0.0017	0.00056667	0.0098	0.0348	3.33e-05	0	0	0	3.33e-05
S506	0.0055	0.00076667	0.00226667	0.00386667	0.0007	0.0125	0.0136333	0.00276667	0.0871667	0.0007	0.0057	0.0052	0.00033333	0.00046667	0.00416667	6.67e-05	0.00556667	0.0052	0.00013333	0.00076667	0.00043333	0.0465	0.0254333	0.00013333	0.0814667	0.0001	0	0.218033	0.00026667	0.0495	0.0187	0.0011	0	0	0	0.0031	0.0165667	0	0.00133333	0	0	0	6.67e-05	0	6.67e-05	0.00333333	0.00023333
S505	0.0498	0.0107333	0.0008	0	0.0059	0.00116667	0.0105	0.0170667	0	0.0166	0.00356667	0	0.0004	0.0042	0.00136667	0.0019	0.0289333	0	0.00043333	0.00036667	0	0	0.00126667	0.0003	0.0098	0	0.00053333	0	0.00133333	0.012	0	0	0.0100667	0.0001	0	0.00413333	0.00943333	0	0.0278667	0	0	0	0.00033333	0	0	0	0
S498	0.0171	0.0021	0.0032	0.0108	0.0015	0.00543333	0.00943333	0.00826667	0.276367	0.00166667	0.00506667	0.0104	0.0007	0.00023333	0.00273333	0.00036667	0.0019	0.00193333	3.33e-05	0.0004	0	0.00023333	0.0490333	0.0001	0.0421667	0	6.67e-05	0.014	0.0003	0.0297667	0.0103	0.00033333	6.67e-05	0	0	0.00593333	0	0	0.00046667	0	0	0	0	0	0	0.0012	6.67e-05
S490	0.0054	0.00156667	0.0029	0.0225333	0.005	0.0233667	0.004	0.0129333	0.0688	0.00276667	0.00966667	0.0103667	0.00126667	3.33e-05	0.00756667	0.0005	0.0171667	0.012	0.00046667	0.0009	0.0003	0.00836667	0.0356	0	0.00063333	0.00396667	0	0.0362667	0.0001	0.0475667	0.0120333	0.00683333	0.00283333	0.00536667	0	0.0121667	0.0294333	0.0033	0.00483333	0.0001	0	0	0	0	0	0.00016667	0
S478	0.00473333	0.00156667	0.0043	0.00213333	0.00263333	0.0195333	0.0179667	0.00663333	0.102767	0.00633333	0.00176667	0.0132667	0.0005	0.00026667	0.00783333	0.0008	0.00393333	0.0119667	0.00016667	0.0002	0.00213333	0.00726667	0.0142	0	0.00373333	0.00116667	0.00016667	0.0899	6.67e-05	0.0559333	0.0200667	0.0008	0.00216667	0.005	0.0014	0.0068	0.0122667	0.0027	0.00143333	0	0	0.0321333	0	0	0	0	0
S494	0.00723333	0.00113333	0.0042	0.0098	0.00103333	0.0446	0.0154333	0.0013	0.101433	0.0014	0.0047	0.0075	0.0005	0.00033333	0.0083	0.0005	0.0155333	0.0114667	0.0002	6.67e-05	0.00243333	0.0476667	0.0117667	0	0.0100333	0.00393333	0	0.165267	0.00016667	0.0384	0.0126333	0.00406667	0.00063333	0.00036667	0	0.00846667	0.0141333	0.0318667	0.00213333	6.67e-05	0	0.00176667	0	0	0	0.0013	0
S446	0.00483333	0.001	0.00293333	0.00706667	0.00213333	0.0253667	0.00286667	0.0048	0.106033	0.0035	0.0067	0.00593333	0.00046667	0.00033333	0.0017	3.33e-05	0.00313333	0.025	0.00036667	0.00013333	0.00073333	0.0165333	0.0203	0.0002	0.0160333	0.0008	0.00036667	0.1156	6.67e-05	0.0222	0.0154	0.0039	0	0	0	0.00073333	0.00166667	0	0.00076667	0	0	0	3.33e-05	0	0	0	0
S479	0.0337667	0.00393333	0.0127667	0	0.00563333	0.0044	0.0234	0	0.00996667	0.0103333	0.00276667	0.0208333	0.00193333	0.00196667	0.00093333	0.00073333	0.0302667	0	0.00053333	0.0013	0.00236667	0	0.0051	0.00136667	0.0150333	0.00546667	0.00056667	0.0375333	0.00033333	0.0345667	0	0.00316667	0.0845333	0.00216667	0	0.0117667	0	0.0007	0.0153	0	0	0	0.00036667	0	0	0.00636667	0
S477	0.00376667	0.00056667	0.00063333	0.00856667	0.0011	0.0138	0.0022	0	0.0434	0	0.00933333	0.00463333	0.00056667	0.00853333	0	0.00016667	0.0576	0.0336333	0	0.00016667	0	0.0170333	0.0187333	0.0001	0.0410667	0	0.00016667	0.0109667	6.67e-05	0.0241	0.0226667	0.0001	0.0001	0.00223333	0	0.0064	0.00206667	0.021	0.00046667	0	0	0	3.33e-05	0	0	0	0
S512	0.0049	0.00173333	0.0005	0.0028	0.00223333	0.0551333	0.00823333	0.0123	0.0902	0.0002	0.00133333	0.0017	6.67e-05	0.00176667	0.00023333	0.0004	0.00586667	0.0053	0.00033333	0.00036667	0.0003	0.0175	0.0336333	0.00023333	0.0413667	0	0.00036667	0.153167	0.0012	0.0636333	0.0164333	3.33e-05	0	0.00023333	0	0.00353333	0	0	0	0	0	0	6.67e-05	0	6.67e-05	0.00143333	0.0001
S497	0.00186667	0.00586667	0.0165333	0.0133	0.00396667	0.00216667	0.014	0.0135	0.0540333	0.0148667	0.00083333	0.0228333	0.00036667	0	0.0263	0.001	0.0313	0.00043333	0.0002	0.0014	0.007	0.0159333	0.0554667	0.00086667	0.0053	0.00483333	0.00313333	0.0876	0.00033333	0.006	0.0478	0.0009	0.0687667	3.33e-05	0	0.00696667	0.0376333	0	0.00296667	0	0	0.0114	6.67e-05	0	0	0	0
S489	0.005	0.0007	0.00606667	0.0103333	0.0055	0.0341	0.0197333	0.00943333	0.0662667	0.00216667	0.00206667	0.0229	0.00023333	0.00016667	0.0373333	0.00033333	0.00723333	0.0165667	0.00033333	0.00066667	0.0063	0.0315667	0.0295333	0.0001	0.0193667	0.00273333	0	0.0219667	6.67e-05	0.0288667	0.0175667	0.00486667	0.0162667	0.0132333	0	0.00396667	0.0190667	0	0.00163333	0	0	0	3.33e-05	0	0	0	0
S509	0.00463333	0.00796667	0.00726667	0.0147	0.006	0.0104667	0.0155667	0.0039	0.1276	0.00056667	0.00446667	0	0.00133333	0.00916667	0.0008	0.00573333	0.0156	0	0.00026667	0.00096667	0.0002	0.0379	0.0230667	0.0004	0.00426667	0	0.0033	0.0296667	6.67e-05	0.0372	0.00016667	0	0	0	0	0.00606667	0	0	6.67e-05	0	0.00193333	0	0.00013333	0.0239	0.0190667	0.00296667	0
S483	0.0127	0.00066667	0.00036667	0.0012	6.67e-05	0.00903333	0.00483333	0.00283333	0.106467	0.0066	0.0091	0.0006	6.67e-05	0.00083333	0.00113333	6.67e-05	0.00216667	0.00936667	0.0001	0.00106667	3.33e-05	0	0.0646667	0.0003	0.0369667	0	0.00056667	0.120967	0.0002	0.0883333	0.0103667	0	0	0	0	0.0045	0	0.0145	0.0006	0	0.00493333	0	0	0	0	0.00243333	0
S551	0.0187667	0.00316667	0	0.0493667	0.0106	0.0021	0.0131333	0	0.0239667	0.00326667	3.33e-05	0	0.00026667	0.0012	0.0001	0.00213333	0.0123667	0	0.0006	0	0	0	0.0039	0.0005	0.1362	0	0.0110667	0.0001	0.00143333	0.0878333	0	0	0.0381	0	0	0.00286667	0	0	6.67e-05	0	0	0	0.0003	0	0	0.0011	6.67e-05
S549	0.00986667	0.00036667	3.33e-05	0.0270667	0.0002	0.0266	0.0003	0.0104	0.128067	0.0001	0.00113333	0	0.00026667	0.00316667	0	0.00023333	0.0545667	0.00433333	0	0.0001	0	0.0300667	0.0437	0	0.0106333	0	3.33e-05	0.0067	0.00053333	0.140033	0.00803333	0	0	0	0	0.0106	0	0	0.0001	0	0	0	0	0	0	0	0.0003
S580	0.0140333	0.00196667	0.00053333	0.0048	0.00373333	0.0154667	0.013	0	0.136567	0.0139333	0.0199	0.0085	0.00053333	0.005	0.0136667	0.00103333	0.00546667	0.00163333	0.00046667	0.00286667	6.67e-05	0.012	0.0327	0.00076667	0.00863333	0.0004	0.0025	0.0754333	0.00026667	0.0259667	0.0264	0.00033333	0	0	0	0.0018	0	0	0.00036667	0	0	0	0	0	0	0.002	6.67e-05
S496	0.019	0.00673333	0.0005	0.0447667	0.00356667	0.0198	0.018	0	0.1748	0	0	0	0.0002	0.00353333	0	0.00023333	0.0150667	0	0.0001	0	0.00013333	0.0004	0.00963333	0	0.00086667	0	0	0.0028	0.00016667	0.0116333	0	0.00273333	0	0	0	0.0160333	0	0	6.67e-05	0	0	0	0.0004	0	0	0.00106667	0
S401	0.0062	0.00373333	0.00506667	0.0143	0.00086667	0.0578333	3.33e-05	0.0059	0.102567	0.00986667	0.00013333	0.00686667	0.0011	0	0.00263333	0.00103333	0.00786667	0.0024	0.0002	0	0.00216667	0.00613333	0.00253333	0	0.0195667	0.0012	0	0.0402667	0.0003	0.0132333	0.0077	0.0017	0	0.00066667	0.00103333	0.00016667	0.0116	0	0.00073333	0	0.0125	0.009	0	0.0142667	0	0	0.00033333
S528	0.00753333	0.0015	0.00613333	0	0.0049	0.0231667	0.011	0.0126667	0.125467	0	0.00636667	0.0065	0.0006	0.0009	0.00963333	0.0006	0.0130333	0	0.00033333	3.33e-05	0.00213333	0	0.00253333	0	0.0125667	0.00093333	0	0	0.00033333	0.0125667	0.0166667	0	0	0.0021	0.00043333	0.00853333	0	0	0.00076667	0.0004	0	0.0614333	0	0	0	0.0008	3.33e-05
S563	0.00246667	0.0009	0.0009	0.0208333	0.00016667	0.0331333	0.00736667	0.0071	0.0787	0.00153333	0.00076667	0.00286667	0	0.00033333	0.00086667	6.67e-05	0.00526667	0.00126667	0	3.33e-05	0.00013333	0.0012	0.002	0	0.0739667	0.0001	0	0.0269667	0.0023	0.0485667	0.0107	0	0	0	0.00136667	0.00736667	3.33e-05	0	0.0003	0	0.00656667	0.0121	0	0.00216667	0	6.67e-05	0.00063333
S566	0.00373333	0.0009	0.00103333	0.0109	0.00106667	0.00993333	0.0222667	0.00993333	0.0742	0.00473333	0.00276667	0.0042	0.0006	0.00033333	0.00163333	0.00016667	0.00486667	0.00273333	3.33e-05	0	3.33e-05	0.00036667	0.0100667	0.00016667	0.0108	3.33e-05	0	0.0849667	0.00016667	0.0276333	0.0175667	0.00773333	0	0	0.0011	0.0078	0.0002	0	0.00126667	0	0	0.0069	0	0	0	0.00336667	0
S539	0.0340667	0.00123333	0	0.0148333	0.00236667	0.0313333	0.0112333	0	0.0833333	0.0026	0	0	0	0.0001	0	0.00026667	0.0129667	0	0	3.33e-05	0	0	0.0308667	0.0005	0.00806667	0	0.00376667	3.33e-05	0.0002	0.0217	0.00796667	0	0	0	0	0.0041	0	6.67e-05	0	0	0	0	3.33e-05	0	0.0123333	0	6.67e-05
S560	0.0352667	0.0002	3.33e-05	0	0	0.104	0.00586667	0	0.00893333	0.00023333	0.00246667	0.0002	0.0002	0.0002	3.33e-05	0	0.0117667	0	0	0	0	0	0.0308	3.33e-05	0.1539	0	0.00113333	0	0.00123333	0.0159	0.0156	0.00153333	0	0	0	0.0152	0	0	0	0	0	0	0	0	0.0002	0	0.0006
S540	0.00306667	0.0015	0.00463333	0.00606667	0.00263333	0.0381333	0.0163	0.00493333	0.0707	0.00063333	0.00533333	0.0077	0.00186667	0.00126667	0.0174333	0.00036667	0.0039	0.0135667	0.00016667	0.00203333	0.00153333	0.0208333	0.0208333	0.00023333	0.00316667	0.00133333	0	0.0521333	0.0001	0.0244667	0.0181667	0.00173333	0.00176667	0.0401	0	0.00373333	0.0490333	0.0713667	0.00083333	0	0	0.0149667	0	0	0	0.0005	0
S555	0.00283333	0.001	0.00016667	0.0209333	0	0.152867	0.00063333	0.00293333	0.0465667	0.00206667	0.00506667	0.00086667	0.00033333	0	0.0007	0.0004	0.0098	0.00316667	6.67e-05	0	0.0001	0.00263333	0.0321667	0	0.0203	3.33e-05	0	0.0471333	0.00046667	0.0131333	0.0171	0.00013333	0	0	0.00156667	0.00236667	0.00396667	0	0.0019	0	0.0004	0.00133333	0	0	0	0.0003	3.33e-05
S389	0.0214667	0.00063333	0	0.0143	0.0003	0.0465333	0	0	0	0	0.00376667	0	6.67e-05	0.0108667	0	0	0.00103333	0	0	0	0	0.0442	0.004	0	0.0876	0	0.00133333	6.67e-05	0.0001	0.0288	0	0.0008	0	0.0025	0	0.0864667	0.0457667	0	0.00013333	0	0	0	0	0	0	0	0.00013333
S507	0.00296667	0.002	6.67e-05	0.0245667	0.0009	0.00026667	0.00263333	0.0858	0.0138333	0.00033333	0.00136667	0.0008	0.0002	0.00166667	0.00203333	0.0029	0.0513	0.0001	0.0003	0.00386667	0	0.0002	0.0198333	0.0007	0.0703667	0	0.00446667	0.0162	0.00033333	0.0779	0.0205	0	0.00846667	0.00026667	0	0.00263333	0	0.0012	0.00136667	0	0	0	0	0	0	0	3.33e-05
S499	0.0275333	0.0008	0	0	0.0022	6.67e-05	0	0	0.104667	0.0130333	0	0	6.67e-05	0.00546667	0	0	0.00336667	0	0	0	0	0	0.0044	0	0.0189333	0	0.00306667	0	6.67e-05	0.0288	0	0	0	0	0	0.0226667	0	0	0	0	0	0	0.00043333	0	0	0	0
S537	0.0148667	0.00216667	0.0180333	0.005	0.00403333	0.0319333	0.00786667	0.0095	0.0300667	0	0.00813333	0.0041	0.00073333	0.0007	0.00636667	0.00016667	0.0331333	0.0140667	0.00043333	0.0001	0.0001	0.0106333	0.00376667	0.00023333	0.0776667	0.00356667	0.0001	0.0266	0.00066667	0.0254	0.0013	0.00213333	0.0002	0.0265667	0	0.00306667	0.0140667	0	0.0049	0.0001	0.0001	0.0147667	3.33e-05	0.0165	0	0.0018	0
S525	0.0269667	0.00146667	0.00226667	0	0.0029	0.0302	0.00993333	0	0.0892667	0.0041	0.0162333	0	0.00153333	0.0042	0.00026667	0.00263333	0	0	0.00036667	0.0012	0.0011	0	0.0726	6.67e-05	0.00346667	0	0.00066667	0	0.00053333	0.0309667	0.0584	0	0.0135	0	0	0.0069	0	0	0	0	0	0	0.00026667	0	0	0.00153333	3.33e-05
S517	0.0143	0.00163333	0.00023333	0.0100333	0.00106667	0.0478	0.0048	0.00623333	0.0134	0	0.00646667	0	0.00026667	0.00066667	0.003	0.00013333	0.00586667	0.0147333	0	0.0003	0	0.0133667	0.0087	0	0.00713333	0	0.0001	0.173967	0.00026667	0.0585667	0	0	0.00023333	0	0.00166667	0.0153	0	0	0	0	0	0	0.0003	0.0506333	0	0.00016667	6.67e-05
S495	0.071	0.00523333	0.00386667	0	0.00526667	0.0273	0.0441	0.0501333	0.00393333	0.0199	0.0108333	0.0003	0.0014	0.0023	0.0018	0.00086667	0.0239	0	0.00096667	0.00163333	0.00023333	0	0.0159333	0.0003	0.00113333	0.0009	0.0009	0.0441	0.00023333	0.0172	0.0263333	3.33e-05	0.00776667	0.0272333	0	0.0418333	0	0	0	0	0	0	0	0	0	0.0014	0
S524	0.0217333	0.00056667	0.0015	0.0175667	0.00183333	0.0204333	0.025	0.00936667	0.0313	0.00326667	0.0043	0.00393333	0.00013333	6.67e-05	0	0.0006	0.0115667	0.0033	3.33e-05	0.0009	0	0.0172	0.0158667	0.00016667	0.0617667	0.0003	0	0.0586	0.0006	0.0462	0.00823333	0.0036	0.0220333	0	0.0017	0.00206667	0	0	0.00063333	0.00066667	0.0223667	6.67e-05	3.33e-05	0	0.0519	0.00056667	0
S538	0.0159667	0.00283333	0.0007	0.0145	0.00366667	0.0493	0.0133667	0.00606667	0.0415333	0.00653333	0.0114333	0	0.00073333	0.00423333	0.0012	0.00016667	0.0327667	0	0.0001	0	0.0004	0	0.0175	0.00043333	0.115233	0.0001	0.00066667	0.0239667	0.00133333	0.0381667	0	6.67e-05	0	0	0	0	0.0115333	3.33e-05	0.0022	0	0.0068	0	6.67e-05	0	0	0	0.00063333
S522	0.0129	0.0007	0.00046667	0.0152	0.00103333	0.0178	0.0139333	0.0055	0.0509667	0.00246667	0.0052	0.0045	0.0005	0.00193333	0.0004	0.00016667	0.0462	0.0056	0.0003	0.00283333	0	0	0.0664333	3.33e-05	0.0369667	0	0	0	0.00093333	0.0854333	0.0287333	0.00016667	0	0	0	0.0026	0	0	0.00016667	0	6.67e-05	0	0	0	0	0	0
S317	0.0087	0.00076667	0.00173333	0.00473333	0.0012	0.0726667	0.0138667	0.001	0.0772333	0.00096667	0.0066	0.002	0.0007	0.00046667	0.0015	0.00066667	0.00663333	0.00506667	0.0001	0.00063333	0.00046667	0.0153667	0.0186667	0.0003	0.187133	0.00076667	0.00026667	0.131467	0.00026667	0.0213333	0.0051	0.00236667	0.00606667	0	0	0.00423333	0.0003	0	0.00163333	0	0.00143333	0	0	0	0	0.00033333	0.00066667
S480	0.0078	6.67e-05	0	0	0.00013333	0.0611333	0.00036667	0.00443333	0.111367	0	0.00013333	0	0.0001	0.00106667	0	0	0.0007	0.00086667	0	0	0	0.0111333	0.0345333	0	0.0239667	0	0.0003	0	0.0005	0.00823333	0.00293333	0	3.33e-05	0	0	0.00023333	0	0	0.00063333	0	0	0	0	0	3.33e-05	0	0.00076667
S529	0.0129333	0.00783333	0	0.0172	0.00406667	0.0064	0.0176	0.0241333	0.0210667	0.0015	0.00126667	0	0.00073333	0.00083333	0	0	0.0983333	0.0023	0	0.00066667	0	0	0.0220667	0.00026667	0.0620667	0	0.00113333	0.00716667	0.00166667	0.0486333	0.0476333	0	0	0	0	0.00853333	0	0	0.00626667	0	0	0	0.00013333	0	0	0	0.00016667
S504	0.0139333	0.00273333	0.0034	0.0152333	0.0473667	0.0017	0.0244667	0.0209667	0.0883	0.00093333	0.0088	0.00736667	0.0006	0.00283333	0.0104333	0.0021	0.0156	0	0.00033333	0.00126667	0.0016	0.00753333	0.0207333	0.00093333	0.0063	0.0004	0.0012	0.0236333	0.0003	0.0195667	0.0244333	0.00266667	0.0312667	0.0012	0	0.0154333	0.0086	0.0135	0.00106667	0.0006	0	0	0	0	0	0.00153333	3.33e-05
S462	0.0192333	0.001	0	0.0223333	0.00026667	0.01	0.00656667	0.00226667	0.0739667	0.00343333	0	0.0013	3.33e-05	0.0045	0	0	0.0292667	0.0125	0	0.00126667	0	0	0.00886667	0.00033333	0.00313333	0	0.0009	0	0.00026667	0.0409667	0.00703333	0	0	0	0	0.00413333	0	0	0.0007	0	0.00026667	0	0	0	0	0	0.00046667
S516	0.0124	0.00316667	6.67e-05	0.0101667	0.00296667	0.00933333	0.0027	0.0132333	0.0446333	0.00026667	0.0223333	0.00793333	0	0.00706667	0.0047	0.00126667	0.00053333	0.00733333	0.00033333	0.0007	0	0	0.0335	0.00056667	0.00933333	0	0.0065	0	0.0003	0.0348667	0.0352	0	0.0511333	0	0	0.0198	0	0.00966667	0.00246667	0	0	0	0.00013333	0	0	0.00156667	0.00016667
S386	0.0146333	0.00143333	0.00046667	0.0233667	0.00096667	0.0663	0.0032	0	0.0907667	0	0.00603333	0	0.00023333	0.00033333	0.00046667	0	0.006	0.0153333	0	0	6.67e-05	0.0166333	0.0374	0.00016667	0.0005	0	0.00023333	0.1968	0	0.0242	3.33e-05	0	0.00123333	0	0	0.00693333	0.00016667	0.0221667	0.00066667	0	0	0	0	0.0126	0	0	0
S170	0.0035	0.0022	0.001	0.00526667	0.00126667	0.0404	0.0196333	0.0198333	0.115967	0.00466667	0.00656667	0.0115	0.0004	0.00173333	0.0025	0.00016667	0.00553333	0.00753333	0	0	0	0.0105	0.0494	0.0012	0.0105333	0.00036667	0.00223333	0.00566667	0.0006	0.0147	0.0191	0.00046667	0	3.33e-05	0	0.0257667	0	0	0.00066667	0	0	0.0187667	6.67e-05	0.0464667	0	0	3.33e-05
S466	0.0096	0.002	0.0039	0.0251333	0.0531333	0.0268667	0.0244333	0.00403333	0.0362	0.0009	0.00826667	0.0095	0.00023333	0	0.00146667	0.00033333	0.0124333	0.0043	0.0008	0.00123333	0.00226667	0	0.0108333	0.00063333	0.0470333	0.00153333	0	0.0547333	0.00033333	0.0159667	0.00793333	0.0014	0.0301667	0.0315333	0	0.0143	0	0.0328	0.00076667	0.00053333	0	0.0417667	0	0	0	0	3.33e-05
S467	0.00276667	0.0036	0.0123667	0.0233	0.00663333	0.0541333	0.0174	0.0088	0.0399667	0.00356667	0.00496667	0.0187	0.0004	0	0.0473333	0.001	0.0145667	0.00853333	0.0003	0.00066667	0.00193333	0.006	0.0120667	0.0005	0.00773333	0.0021	0.00096667	0.0688667	0.0004	0.0228667	0.0313333	0.0219	0.0623333	0	0	0.0024	0.0527667	0	0.00356667	0	3.33e-05	0.00103333	0.00023333	0	0	0.00176667	0
S550	0.0115333	0.0033	0.00753333	0.0074	0.0022	0.0039	0.0289	0.0052	0.132267	0.0049	0.00166667	0.0013	0.0005	0.00106667	0.0051	0.001	0.0116	0.00876667	0.00013333	0.00136667	0.00136667	0	0.0119667	0.0004	0.00216667	0.00013333	0.00093333	0.0891	0.0001	0.0168333	0.0260333	0.00143333	0	6.67e-05	0	0.0178667	0	0	0.00046667	0	0.00426667	0	0	0	0.0131667	0	3.33e-05
S520	0.00556667	0.00046667	0.00053333	0.0199	0.00043333	0.0553	0.00596667	0	0.101867	0	0.0113	0.0004	0.0001	0.00026667	0.00276667	0.00013333	0.0139	0.002	0	3.33e-05	3.33e-05	0.00366667	0.0397333	0.00026667	0.0013	0	0.00026667	0.127433	6.67e-05	0.00953333	0.0611333	0.0006	0	0	0	0.0096	0	0	0	0	0.0058	0	0	0	0	0.0009	3.33e-05
S526	0.0353	0.00556667	0.00013333	0.0454333	0.00226667	0.102867	0.0117333	0	0.0108667	0.0105	0.00063333	0	0.00146667	0.00396667	0.00016667	0.00033333	0.0374	0	3.33e-05	0.00263333	0.00036667	0	0.0537	0.00083333	0.0173667	0	0.0022	0.0552	0.0002	0.0381333	0	0	0	0.00223333	0	0.0330333	0	0	0	0	0	0	0	0	0	0	0
S633	0.0089	0.00036667	0.00106667	0.0318667	0.0005	0.0143667	0.00016667	0.00393333	0.0904333	0.00656667	0.00063333	0.0015	0.0006	0.00053333	0.00116667	3.33e-05	0.0110667	0.00076667	0	6.67e-05	0	0.0016	0.0026	0	0.0499	0.00023333	0	0.0058	0.00046667	0.0301333	0.00513333	0.00183333	0	3.33e-05	0.0022	0.0042	0.0008	0	0.00026667	0	0.00236667	0.00833333	0	0.0160667	0	0	0.0001
S581	0.0005	0.00266667	0.0104333	0.0021	0.00243333	0.00186667	0.0307667	0.0128667	0.149367	0.00086667	0.0026	0.0110667	0.00023333	3.33e-05	0.0177667	0.00133333	0.00386667	0.00126667	0.00023333	0.00246667	0.00566667	0.00956667	0.0189333	3.33e-05	0.00056667	0.0016	0.00016667	0.02	0.00113333	0.0114667	0.0306333	0.00446667	0	0.0002	0	0.00476667	0.0155667	0	0.00176667	0	0	0	0	0	0	0.0197667	0
S572	0.0273333	0.00073333	0	0.007	0.0008	0.0474	0.00113333	0.00453333	0.0160667	0.00066667	0.00266667	0.0001	0	0.00346667	0	6.67e-05	0.00483333	0	0	0	0	0	0.00886667	3.33e-05	0.00863333	0	0.00083333	0.0254667	3.33e-05	0.0485333	0.0001	0	0	0	0	0.019	0.0001	0	0	0	0	0	0.00023333	0	0	0	0
S208	0.00316667	0.00053333	0.00906667	0.0144	0.00113333	0.0590333	0.0199667	0.0037	0.0904	0.003	0.0100667	0.0101667	0.00093333	0	0.0477333	0.00056667	0.0100667	0.0104333	0.0002	0.0003	6.67e-05	0.01	0.0126333	0	0.00043333	0.0001	0	0.0416333	0.00013333	0.0344667	0.0224667	0.0155667	0	0.0111667	0	0.0036	0.0154667	0.009	0.00713333	0	0	0	3.33e-05	0	0	0.0006	0
S503	0.0140333	0.00266667	6.67e-05	0.0736333	0.0007	0.121967	0.00713333	0.0392	0.0442333	0.00373333	0.00016667	0.00016667	0.00076667	0.00033333	0.0004	0.00186667	0.0439	0.00073333	0.00013333	0.00016667	0	0	0.0246	0	0.0084	0	0.0006	0.0275	0.0002	0.105467	0.0164	3.33e-05	0	0	0.00286667	0.00556667	0	0	0.00033333	0	0.00953333	0	0.0002	0	0	0	0
S488	0.0546333	0.00093333	0	0	0.00116667	0.0128667	0	0	0.00023333	0	0.0106333	0	0	0.0115	0	0	0.0211	0.00653333	0	0	0.00073333	0.0261333	0.0382667	0	0.0011	0	0.00196667	0.00073333	3.33e-05	0.0239	0	0	0	0.00113333	0	0.0068	0	0	0	0	0	0	0.00016667	0	3.33e-05	0	0
S456	0.0225667	0.00206667	0.00023333	0.0115	0.0014	0.142133	0.00156667	0.01	0.1274	0.00033333	0.00176667	3.33e-05	0.00053333	0.00093333	0.0003	0.00016667	0.0324667	0.00193333	0	0	0	0.00406667	0.0116333	0.0002	0.00206667	0	0.00023333	0.0059	0.0002	0.0439	6.67e-05	0.00013333	0.001	3.33e-05	0	0.0189	0.0049	0.0002	0.00026667	0	0.00093333	0.0581667	0	0.0423333	0	0	0.0001
S323	0.0280667	0.00186667	0.00016667	0.0229	0.00043333	0.00483333	0.00443333	0.0091	0.0988667	0	0.00303333	0.00303333	0.0005	6.67e-05	0.00056667	0.0007	0.0169333	0.00316667	0	0	0	0.00853333	0.00976667	3.33e-05	0.00506667	0	0	0.0118	0.00023333	0.0707333	0.0129	6.67e-05	0.00053333	3.33e-05	0.00063333	0.0043	3.33e-05	0	0.00073333	0	0	0.0563	0	6.67e-05	0	6.67e-05	0.0003
S527	0.00493333	0.0002	0	6.67e-05	0.00153333	0.1277	0	0.00393333	0.0639667	0.00046667	0.00486667	0	6.67e-05	0.00256667	3.33e-05	0	0.0049	0.0147	0	0	0	0.0465667	0.00233333	0	0.0769	0	0.00066667	0.0681	0.0013	0.0320667	0.0190667	0	0.00053333	0	0	0	0	0	0	0	0	0	6.67e-05	0	3.33e-05	0	0.0002
S564	0.0130333	0.00276667	0	0.0082	0.0039	0	0.0100333	0.0426333	0.0484333	0.00046667	0.0003	0	0.00013333	0.00623333	0	0.00543333	0.0538667	0.00236667	0	0.00013333	0	0	0.0227667	3.33e-05	0.00606667	0	0.00053333	6.67e-05	0.00046667	0.0450667	0.0201	0	0	0.00346667	0	0.0107	0	0	0	0	0.0114	0	6.67e-05	0.00016667	0	0	3.33e-05
S583	0.0150333	0.00103333	0.00013333	0.0158667	0.00066667	0.0249	0.00973333	0.0216333	0.116	0.0003	0.00696667	0.0025	0.00026667	0.00173333	0.00026667	0.00076667	0.0397333	0.00253333	0.00013333	0.00086667	0	0.00083333	0.0267	0.00046667	0.00106667	0	0.00063333	0.00016667	0	0.0179333	0.112	0	0	0	0	0.00176667	3.33e-05	0	0.0014	0	0.0049	0	0	0	0.00646667	0	3.33e-05
S556	0.0215333	0.00156667	0.00116667	0.0131333	0.00116667	0.0301	0	0	0.0702	3.33e-05	0.0206	0.00166667	0.0004	6.67e-05	3.33e-05	6.67e-05	0.0112333	0.00343333	3.33e-05	0	3.33e-05	0.0103333	0.0472333	3.33e-05	0.00366667	0	0.0025	0.1439	0.0001	0.0804333	0.0271	0.00506667	0	0.0014	0.001	0.00066667	0.00653333	0	3.33e-05	0	0	0	0	0	0	0	0.00013333
S594	0.0714667	0.0195333	0	0	0.0308333	0	0	0	0.00186667	0	3.33e-05	0	0.0014	0.00653333	0.00036667	0	0.0726	0	0.00046667	0.0014	0	0	0.0054	0.00046667	0.1049	0	0.0109	0	0.0007	0.00856667	0.0329667	0	0	0	0	0.0045	0	0	0.012	0	0	0	0.0011	0	0	0	0.0001
S455	0.00313333	0.00156667	0.00043333	0.0293	0.00116667	0.0115333	0.0105667	0.0203667	0.129933	0.0099	0.00193333	0.00553333	0.0001	3.33e-05	0.00353333	0.0012	0.0931	0.00596667	0.0004	0.0001	0	0.0107333	0.0873	0.00026667	0.00216667	3.33e-05	0.00103333	0.0843333	3.33e-05	0.028	0	0	0	0	0	0.00343333	6.67e-05	0.00263333	0.00043333	0	0	0	3.33e-05	0	0	6.67e-05	0
S565	0.00963333	0.0004	0.00036667	0.0118667	0.00053333	0.0801	0.00583333	0.00763333	0.0635	0.00686667	0.0069	0.00056667	0.00056667	0.0001	0.0012	0.0001	0.0284	0.0102667	0	0	0	0.00283333	0.00133333	0	0.0439	0	0	0.0392667	0.0008	0.0253	0.0077	0.00263333	0	0	0.00283333	0.00753333	0	0	0.0013	0	0.0042	0.0110333	0	0	0.00666667	0	6.67e-05
S530	0.0257667	0.001	0.0001	0.0362333	0.00013333	0.0265333	0.0022	0.00573333	0.0762	0.0172667	0.00163333	0.00116667	0.0004	0.00253333	0.00046667	0.0003	0.0426667	0.00606667	0	0.0001	0	0.00286667	0.0616667	3.33e-05	0.0138	0	0.0001	0.0038	6.67e-05	0.0820333	0.00636667	0.00023333	0	0	0.0017	0.0034	0	0	0.00053333	0	0	0.0288667	0	0	0	0	6.67e-05
S569	0.0488	0.0022	0.00016667	0.0385667	0	0	0.00183333	0	3.33e-05	0	0	0	0.0006	0.00043333	0	0	0.0248333	0	0	0	0	0	0.0494333	0	0.00676667	0	0.00046667	0	0.0003	0.0416667	0	0	6.67e-05	0	0	0.0327	0	0	0	0	0	0	0.00026667	3.33e-05	0	0	0
S554	0.0125333	0.00166667	0.00866667	0.0147333	0.00203333	0.00676667	0.011	0.006	0.0718667	0.00066667	0.0011	0.00313333	0.0003	0.00183333	0.00863333	0.0007	0.0233667	0.023	0.00016667	0.00066667	6.67e-05	0.0382667	0.0108333	6.67e-05	0.0176333	0.00083333	0.00086667	0.0143	3.33e-05	0.173833	0.0068	6.67e-05	0.0105	0.0001	0	0.00096667	0.00016667	0.00196667	0.00066667	0	0	0	0	0	0	0.0003	0
S502	0.0123	0.0032	0.00026667	0.0425333	0.00193333	0.057	0.0036	0.0028	0.1331	0.0053	0.00626667	0	0.00046667	0.00113333	0.00023333	0.00066667	0.0154333	0.00496667	6.67e-05	0.00013333	6.67e-05	0.0116	0.0120333	0.00016667	0.061	0	0.00023333	0.0176333	0.00016667	0.0216667	0.016	0.0008	0.00023333	0	0	0.00273333	0	0	0.00056667	0	0.00206667	0	3.33e-05	0	0	0	3.33e-05
S355	0.0546333	0.0026	0.0001	0.0281667	0.00063333	0.0242667	0	0	3.33e-05	0.00533333	0	0	0.0002	0.00413333	0	0.0005	0.0126	0.0019	0	0	0	0	0.0228	0.0016	0.0209333	0	0	6.67e-05	0.0008	0.0689333	0.0141	0.00166667	0	0	0	0.0116667	0.0109333	0	0.00186667	0	0	0	0.0002	0.0001	0	0	0.0001
S523	0.0260667	0.0023	0.00263333	0.0142333	0.0017	0.00786667	0.00653333	0.00776667	0.0108333	0	0.004	0	0.001	0.0014	0.00023333	0	0.028	0	0.0005	0.00043333	0.00016667	0	0.0136333	0.0005	0.0333	0	0.0009	0.0893333	0.00076667	0.0234	0.0219333	0.0008	3.33e-05	0.00666667	0	0.0251667	0.00593333	0.0041	0.00383333	0	0	0	0.00013333	0	0	0	0.00016667
S532	0.038	0.0119	0.0179667	0	0.00816667	0	0.0003	0	0.00553333	0.0016	0.00493333	0	0.0088	0.0357	0.0188	0.004	0.0552	0	0.00026667	0.0033	0.00023333	0	0.0151	0.0005	0.00216667	0.00123333	0.00343333	0.0733	3.33e-05	0.0522667	0	0.00796667	0	0	0	0	0.0056	0.0042	0.00156667	0	0	0	0.00013333	0	0	0.00073333	0
S510	0.0118	0.0019	0.00013333	0.0123	0	0.0459667	0.0106667	0	0.0603	0.00023333	0.0161	0.00813333	0.00063333	0.00113333	0	0.0003	0.0112	0.00613333	0	0	0	0.0122	0.0150667	0	0.00913333	0	0.00176667	0.00016667	0.00023333	0.0925667	0.0170333	0.00013333	0	3.33e-05	0	0	0	0	0.00083333	0	0	0	3.33e-05	0	0	0	6.67e-05
S531	0.00846667	0.00136667	0.0002	0.0176667	0.00056667	0.00416667	0.00776667	0.00416667	0.0299667	0.00013333	0.0026	0.0017	0.0002	0.00126667	0.00193333	0.0004	0.0291	0.0024	0.0001	0.00036667	0	0	0.0277667	0.00016667	0.0121333	0	0.00083333	0.0454333	0.0002	0.0089	0.0152333	0.0025	0.0530333	0	0.0007	0.0059	0	0.00026667	0	0	0.00143333	0	0.00026667	0.0871667	6.67e-05	0.00156667	0
S578	0.0382	0.00016667	0	0.0011	0.0001	0.0293667	0.00033333	0.00016667	0.0079	0.00656667	0	0	0	0.0038	0	0	0.00473333	0	0	0	0	0	0.0009	0	0.00886667	0	0.00043333	0.0057	0.00013333	0.0697667	0	0	0	0	0	0.00506667	0	0	0	0	3.33e-05	0	0	0	0	0	0.0001
S514	0.012	0.00426667	0.00176667	0.0313333	0.00236667	0.0449	0.0092	0.0051	0.0543667	0.0146333	0.00193333	0.0051	0.00076667	0.00053333	0.00193333	0.0001	0.0142667	0.0247667	0.00023333	0.0011	0.00043333	0.0028	0.0241333	0.00013333	0.00583333	0.0006	3.33e-05	0.0342667	3.33e-05	0.0411667	0.0554667	0.0013	0.0212333	0.0269	0	0.00136667	0.0013	0	0.00076667	0	0	0	0.0001	0	0	0.00046667	0
S508	0.00243333	0.00046667	0.00256667	0.00813333	0.0004	0.0111333	0.0128667	0.017	0.100133	0.00173333	0.0007	0.00406667	0	0.0001	0.00273333	0.00073333	0.0011	0.00223333	3.33e-05	0.0004	0	0.00283333	0.00156667	0.00023333	0.207367	0	0	0.00453333	0.0002	0.0251	0.0141	0.00466667	0	0.00043333	0.0013	0.0541667	0	0	0.0006	0	0.0019	0.0127667	0	0.004	0.0009	0.00033333	0
S536	0.00963333	0.00246667	0.00386667	0.036	0.00346667	0.0194333	0.0032	0.0021	0.169967	0.00013333	0.0169333	0.0117	0.00046667	0.00093333	0.00023333	0.00053333	0.0333333	0	0.0001	0	0.00016667	0	0.0323	0.0001	0.0125	0.00013333	0.00036667	0.0280667	0.00026667	0.0171333	0.0002	0.00016667	0.0153	0	0	0.0107	0.00376667	0	0.00023333	0	0	0	3.33e-05	0	0	0	0
S561	0.0204333	0.0103667	0.00906667	0.00473333	0.00653333	0.0021	0.008	0.0287667	0.0109667	0.00293333	0.0041	0.0206667	0.00093333	0.007	0.0128667	0.00286667	0.0594	0.00026667	0.00033333	0.0043	0.00166667	0	0.0156333	0.00113333	0.0167	0.0009	0.0017	0.0619	0.0007	0.0737667	0.0886333	0.00366667	6.67e-05	0.035	0	0.00676667	0.0143	0	0.0086	0.0004	0	0	0.0001	0	0	0.00766667	6.67e-05
S696	0.00976667	0.00123333	0.0021	0.02	0.00103333	0.1863	0.00476667	0.0172667	0.0804667	0.0034	0.003	0.00543333	0.0005	0	0.00136667	0.0001	0.0065	0.00193333	0	0.00013333	0.00056667	0.00086667	0.0396	0	0.0365	0.0009	0	0.143333	0.00086667	0.0462	0.0149	0.00083333	0.00036667	0.0017	0.00113333	0.0131	0.0006	3.33e-05	0.0007	0	0.0033	0	0	0	0.00383333	0.00013333	0.00046667
S567	0.0262	6.67e-05	0	0.0252667	0.00013333	0.0568667	0.00273333	0	0.0286	0.0455667	0	0	0.00193333	0.00146667	0	0	0.0314667	0	0	0	0	0	0.00096667	0.00013333	0.00906667	0	0.00143333	0	0.0001	0.0766333	0.00883333	0	0	0	0	0.00553333	0	0	0	0	0	0.0467667	0	0	0	0	0
S587	0.0136333	0.00053333	3.33e-05	0.00303333	0.0004	0.00523333	0.0133	0.0506333	0.0966	0.00586667	0.00403333	0.00233333	3.33e-05	0.0015	0.00133333	0.00163333	0.0389	0.00436667	0.00013333	0	0	0	0.0129	0.0001	0.0128667	0	0.0014	0.0178667	0.00036667	0.0256667	0.0116667	0	6.67e-05	6.67e-05	0	0.00746667	0	0	0	0	0.0002	0	6.67e-05	0	0.00013333	0	6.67e-05
S584	0.00216667	0.0008	0.00506667	0.0119333	0.00253333	0.017	0.00246667	0.0126667	0.0889667	0.00086667	0.0006	0.00343333	0.00033333	0.00046667	0.0209333	0.0004	0.00466667	0.0062	0.00013333	0.00016667	0.00083333	0.0028	0.0048	0	0.0378667	0.00056667	0	0.108533	0.0002	0.0325667	0.0318	0.00303333	3.33e-05	0.00766667	0	0.00336667	0.1273	0.00676667	0.00043333	0.0001	0	0.00403333	0	0	0	0.0007	6.67e-05
S417	0.0037	0.00063333	3.33e-05	0.0341	0.00036667	0.0003	0.00046667	0.0374667	0.0245	0.0022	0.00076667	6.67e-05	6.67e-05	0.00043333	6.67e-05	0.00013333	0.0716333	0.00083333	0	0.00053333	0	0	0.0398	0.0002	0.0119	0	0.00026667	0.00013333	0.00033333	0.0263333	3.33e-05	0	0	0	0	0.0006	0	0	0.00033333	0	0.0215667	0	0	0	0	0	6.67e-05
S437	0.0167333	0	0	0.0114333	0.00053333	0.0223333	0	0.00233333	0.0738667	0.00056667	0.00363333	0	0	0.00033333	0	0	0.0140667	0	0	0	0	0.00763333	0.0138667	0	0.0319	0	0.00096667	0.0233	0.0003	0.0796333	0	0	0	0	0	0	0	0	0	0	0	0	0.00013333	0	0	0	0.00026667
S596	0.0063	0.00506667	0.00313333	0.0164	0.00603333	0.0167	0.0307667	0.00163333	0.0902333	0.0039	0.0126667	0.0152	0.00066667	0.00033333	0.0106667	0.0005	0.0206333	0.0324333	0.00033333	0.00133333	0.00276667	0.0285667	0.0100667	3.33e-05	0.0066	0.00366667	0	0.0355667	0	0.0344667	0.0697333	0.00746667	0.0100667	0.0339333	0	0.00026667	0.0330667	0.0265667	0.0045	0.00123333	0	0	3.33e-05	0	0	0.0035	0
S541	0.0094	0.00256667	0.00206667	0.0149	0.00053333	0.0283333	0.00396667	0.00133333	0.111533	0.0048	0.00433333	0.0185333	3.33e-05	0.00153333	0.00123333	6.67e-05	0.00956667	0	3.33e-05	0	0.00016667	0.00396667	0.0166	0.0001	0.0007	0	0	0.0483333	0	0.0735	0.0182333	0.00033333	0.00146667	0	0	0.00186667	0	0	0	0.0003	0	0.0085	3.33e-05	0	0	0	3.33e-05
S546	0.00836667	0.00276667	0.0126333	0.0219667	0.002	0.0147	0.0190333	0.0141	0.0911667	0.00426667	0.00873333	0.00746667	0.0005	0.0004	0.00976667	0.00076667	0.0408	0.00506667	0.00106667	0	0.00026667	0.00886667	0.0220667	0	0.0128667	0.00036667	0.00123333	0.0622	0.00053333	0.0379667	0.0187667	0.00503333	3.33e-05	0	0	0.0135333	0.00856667	0	0.00053333	0	0.00163333	0	0.00016667	0.0720333	0.0044	0	6.67e-05
S562	0.00923333	0.00093333	0.0002	0.0285667	0.00066667	0.0142667	0.0163333	0.00963333	0.0963	0.0340333	0.0014	0.00933333	0.00083333	0.0002	0.0039	0.00033333	0.0347	0.00673333	0	0.00226667	3.33e-05	0.0149333	0.0284333	0.0003	0.00393333	0	0.0007	0.0481667	6.67e-05	0.0269667	0.0178667	0.00086667	0.00803333	0	0	0.0028	0	0	0.00126667	0	0	0	0	0	0	0.00173333	0
S568	0.0298333	0.00076667	0	0	0.00686667	0.0164333	0.0288333	0	0.0166	0.0032	0	0.0052	3.33e-05	0.0163	0.00016667	0	0.0486333	3.33e-05	0.0001	0	0	0.0429667	0.0406333	0	0.0025	0	0.00423333	6.67e-05	0.00053333	0.0605667	0.0610667	0	3.33e-05	0	0	3.33e-05	0	0	0.00183333	0	0	0	0.00013333	0	0	0	0.00013333
S626	0.00906667	0.0008	0.00446667	0.0331333	0.00276667	0.0323	0.00626667	0	0.1268	0.00423333	0.00083333	0.0067	6.67e-05	0	0.0024	0.00063333	0.0104667	0.00543333	0.00016667	0.00043333	0.00046667	0.0039	0.00233333	0.00016667	0.0143333	0.00093333	0	0.0460667	0.00013333	0.0358667	0.0179	0.0072	0	0	0	0.0142667	0.0001	0	0.0006	0	0	0	0	0.0227667	0.0183333	6.67e-05	0.0001
S627	0.0124333	0.002	0.0121333	0.0254	0.00703333	0.0995333	0.00213333	0.0387333	0.0877	0.00573333	0.0042	0.0115667	0.0011	0.00066667	0.0120667	0.0005	0.0053	0.00386667	0.001	0.00103333	0.00783333	0.00536667	0.0207667	0	0.0195667	0.00136667	0.00016667	0.0903333	0.0003	0.0232333	0.0094	0.0018	0.0227333	0.0347333	0	0.0021	0.0193333	6.67e-05	0.002	0.00013333	0	0	0.00013333	0	0	0.001	0
S511	0.00456667	0.00153333	0.00443333	0.0107	0.00263333	0.106933	0.0179333	0.01	0.145633	0.00113333	0.0041	0.00583333	0.00103333	0.00016667	0.0138333	0.00026667	0.0022	0.0065	6.67e-05	0.00063333	0.00333333	0.0216333	0.0192	0	0.0121333	0.0023	0	0.1025	0.00016667	0.0244333	0.0312667	0.00143333	0.00263333	0.0201667	0	0.00213333	0.0256333	0.0691	0.00076667	6.67e-05	0	0	3.33e-05	0	0	0.0029	0
S613	0.0235667	0.00683333	0	0.0181667	0.00293333	0.00526667	0.0195667	0	0.0123333	0.00856667	0.00056667	0	0	0.042	0.0079	0	0.0897333	0.00013333	0	0.00113333	0.0002	0	0.00456667	0.0004	0.00583333	0	0.00506667	0.1579	0.00013333	0.0500333	0.00096667	0	0	0.0004	0	0.0105667	0	0	0.00176667	0	0.00386667	0	0.00056667	0	0	0	0
S534	0.0310667	0.0357333	0.0173333	0.0002	0.0208	0.00013333	0.0191667	0.00286667	0.00453333	0.00156667	0.00066667	0.0121333	0.0006	0.0302667	0.1079	0.0239667	0.0426	0.00013333	0.00103333	3.33e-05	0.00283333	0.001	0.0236	0.0003	0.0011	0.0031	0.0008	0.0632333	0.00013333	0.0234333	0.0023	0.0594	0.0851333	0.0009	0	0.0234333	0.0166333	0	0.0116333	0	0	0	0.00113333	0	0	0.0019	0
S649	0.0099	0.0029	0.0008	0.0206333	0.0017	0.0086	0.00083333	0.0123667	0.146633	0.00086667	0.00466667	0.00206667	0.00066667	0.00056667	0.00896667	0.0003	0.0212667	0.00476667	0.0001	0.001	3.33e-05	0.00156667	0.0402333	0.00033333	0.0034	0	0.00073333	0.0440667	0.00016667	0.0315	0.0363	0	0.0156	0.0003	0	0.0164667	3.33e-05	0.0062	0	0	0	0	0.0001	0	0	0	3.33e-05
S631	0.0081	0.00086667	0.00273333	0.0232	0.0016	0.0241	0.0129667	0.00296667	0.1102	0.0017	0.00193333	0.0127667	0.00046667	0	0.00133333	0.00066667	0.0109667	0.00316667	0.0001	0.0018	0.0005	0	0.0551667	0.00016667	0.0003	0.003	0	0.112567	0.0001	0.0975333	0.0269667	0.0014	0.0024	0.00543333	0	0.0025	0	0	0.00033333	0	0	0	0	0	0	0	0
S606	0.0112	0.00383333	0.00486667	0.0074	0.00486667	0.0222333	0.00936667	0.00726667	0.0480333	0	0.00603333	0.0106667	0.0004	0.00123333	0.00816667	0.0007	0.0072	0.00536667	6.67e-05	0	0.0005	0	0.0201667	0.00053333	0.0077	6.67e-05	0.0023	0.0333333	0.0003	0.0138333	0.0160333	0	0	0	0	0.00126667	0	0	0.0021	0	0	0	0.00013333	0	0	0	0.0001
S600	0.00813333	0.00136667	0	0.0147	0.0025	0.00463333	0.00156667	0.0254333	0.0960333	0	0	0	0.00106667	0.0185667	3.33e-05	0.00036667	0.0228	0	0	0.00106667	0	0.0407667	0.0534	0.0006	0.0204	0	0.00193333	6.67e-05	6.67e-05	0.0304667	6.67e-05	0	0	0	0	0.0026	6.67e-05	0	0	0	0	0	3.33e-05	0	0	0	0.0001
S604	0.00316667	0.0027	0.00266667	0.0268333	0.00253333	0.0160667	0.00356667	0.0129667	0.104567	0.00463333	0.00726667	0.0206667	0.00026667	0.0001	6.67e-05	0.00093333	0.0158333	0.0140667	0.00033333	0.00136667	0	0.00443333	0.0226	0.00026667	0.0967667	0	0.0016	0.0696667	0.00033333	0.0177333	0.0466333	0	0.00723333	6.67e-05	0	0.0259333	0	0	0	0	0	0	3.33e-05	0	0	0	0.0001
S698	0.0416667	0	0	0.0363	0	0.0514333	0	0.0257333	0.0384667	0.0025	0.00803333	0	0	0	0	0	0.0009	0.00116667	0	0	0	0	0.0292	0	0.0005	0	0.0005	3.33e-05	0.0001	0.0130667	0	0	0	0	0	0.00343333	0	0	0.00046667	0	0	0	0	0	0	0	0
S621	0.0180333	0.00113333	0	0.0152	0.00043333	0	0	0.00733333	0.0718	0.0330667	0	0	0.0018	0.00283333	0	0	0.0455667	0	0	0	0	0	0.00876667	0.00013333	0.0007	0	3.33e-05	0.00026667	0	0.0219667	0.001	0	0	0	0	0.0122333	0.00586667	0	0.00086667	0	0	0	3.33e-05	0	0	0	0
S629	0.0154333	0.0053	0.0047	0.00336667	0.00453333	0.0043	0.0272	0.0574667	0.0324333	0.0058	0.00523333	0.0132	0.00053333	0.00126667	0.003	0.00223333	0.0107333	0	0.00053333	0.0024	0.00053333	0	0.0168333	3.33e-05	0.0104333	0.0001	0.0033	0.1123	0.00066667	0.1006	0.0322667	0.0103667	0.0221667	0.00116667	0	0.0217	0	0.0032	0.00093333	0	0	0	6.67e-05	0	0	0	0.0001
S576	0.0187667	0.00123333	0.0003	0.0065	0.00033333	0.0397667	0.00473333	0	0.0968	0.006	0.00766667	0	0	0.00133333	0.00083333	0.0002	0.00753333	0	0	0	0	0.0158333	0.0288333	3.33e-05	0.0202333	0	0.00026667	0.0363	3.33e-05	0.0433667	0.0528333	0	0	0	0	0.00293333	0	0	0	0	0	0	0.00023333	0	0	0	0
S544	0.0175333	0.0014	0.00036667	0	0.00103333	0.131333	0.00356667	0.00286667	0.1459	0.00023333	0.00446667	0.00066667	3.33e-05	0.00206667	0	0	0.0231	0.00093333	0	0	0	0	0.0052	6.67e-05	0.002	0	0.00043333	0.0876667	0.00056667	0.0638333	0	0.00076667	0.00203333	0	0	0.003	0	0	0	0	0	0	0	0	0	0	0.00013333
S647	0.00316667	0.00193333	0.00486667	0.0102667	0.002	0.0980333	0.00986667	0.00263333	0.0468	0.0052	0.0113667	0.0035	0.00056667	0.00033333	0.00776667	0.00016667	0.00373333	0.006	0.00026667	0.00043333	0.001	0.0526667	0.0218	3.33e-05	0.00066667	0.0007	0	0.193667	0.0001	0.0292	0.0195333	0.0011	0.0013	0.00136667	0.00013333	0.00136667	0.0117667	0.0479667	0.00153333	6.67e-05	3.33e-05	0	0	0	0	0.00113333	0
S646	0.142333	0.00173333	0	0.00666667	0.00086667	0.00013333	0.0141333	0.0162667	0.00026667	0.0001	0.00086667	0	0.00036667	0.00093333	0	0	0.0394333	0	0.00016667	0.00053333	0.0001	0	0.00073333	0	0.0063	0	0.00013333	6.67e-05	0.00016667	0.0491	6.67e-05	0	0.004	0	0.00266667	0.0130667	0.0428333	0	0.00053333	0.0001	0	0	0	0.0228	0.0456	0.00053333	3.33e-05
S614	0.00756667	0.00253333	0.0009	0.00833333	0.0018	0.00266667	0.00913333	0.00316667	0.178	0	0.00353333	0.00336667	0.00033333	0.0001	0.0021	0.00066667	0.0028	0.00886667	0.00026667	0.00046667	0.00026667	0.00846667	0.0233667	0	0.00233333	6.67e-05	0.00043333	0.0884667	0.0001	0.0342667	0.0103667	0.00206667	0	0	0	0.00106667	0.0042	0	0	0	0	0.00266667	0	0	0	0.00013333	0
S628	0.0279333	0	0	0.00546667	0	0.0648667	6.67e-05	0.086	0.00106667	0.00023333	3.33e-05	0	0	0.00013333	0	0	0.00073333	6.67e-05	0	0	0	0.0001	6.67e-05	0	0.00436667	0	0.0001	6.67e-05	6.67e-05	0.0582333	3.33e-05	3.33e-05	0	0	0	0.0165	0	0	0	0	0	0	0	0	0.121967	0	0.0001
S632	0.00833333	0.00133333	3.33e-05	0.00893333	0.00043333	0.115667	0.0167667	0	0.121533	0	0.0148333	0.00053333	0.00013333	0.00633333	0	0.00023333	0.00566667	0	0	0	0	0.0267333	0.1255	0.00013333	0.0024	0	0.00973333	0.0647	0.0001	0.0192333	0.00793333	0	0	0.00443333	0	0	0	0	3.33e-05	0	0	0	6.67e-05	0	0	0	3.33e-05
S603	0.00326667	0.00253333	0.00053333	0.0857333	0.00023333	0.119467	0.00093333	0.00096667	0.106533	0.00463333	0.00343333	0.00173333	0.00026667	0.00096667	0.00023333	6.67e-05	0.00406667	0.00333333	3.33e-05	0.00126667	3.33e-05	0.0068	0.148067	0	0.00126667	0	0.0023	0.00756667	0.00016667	0.0147667	0.0186333	0.00013333	0	0	0	0.0014	0	0	0.00026667	0	0	0	0	0	0	0.0012	6.67e-05
S593	0.0296333	6.67e-05	0	0.0332667	0	0.0356333	0	0.0135667	0.0504	0.00483333	0.0004	6.67e-05	0.00016667	0.00023333	0	0	0.0145	0.0003	0	3.33e-05	0	3.33e-05	0.0166667	0	0.0147	0	6.67e-05	6.67e-05	0.00016667	0.0137333	0.00516667	3.33e-05	0	0	0.0028	0.00276667	0.0001	0	0.0002	0	0.00613333	0	0	0	3.33e-05	0	0
S636	0.0267	0.0023	0	0.00263333	0.00126667	0.0512667	0.0385333	0.00276667	0.0854667	0.00696667	0.0146	0	0.00043333	0.0007	0	6.67e-05	0.00056667	0	0.0002	0.00013333	0.0003	0	0.0375333	0.00023333	0.00326667	0	0.00026667	0.0162667	3.33e-05	0.0364333	0	0	0	0	0	0.00816667	0	0.0218333	0	0	0	0	3.33e-05	0	0	0	0
S642	0.0521333	3.33e-05	0	0.0306667	0	0.132933	0.00063333	0.0115333	0.0002	0.0072	0	6.67e-05	0	0.00043333	0	0	0.0157667	0	0	0	0	3.33e-05	0.0422333	0	0.0045	0	0.00053333	0	0.0004	0.0637667	0	0	0	0	0	0	0	0	0	0	0	0	0	0	0	0	0.0002
S634	0.00593333	0.0034	0.0018	0.0106667	0.00193333	0.0769	0.00786667	0.00533333	0.1242	0	0.00433333	0.00596667	0.0002	0.00023333	0.0016	0.00013333	0.0011	0.0122333	0.00026667	0.00013333	3.33e-05	0.00553333	0.0244333	0	0.0064	0	0	0.2216	0.0001	0.0121	0.0363333	6.67e-05	0	0	0	0.00283333	0	0	0.00066667	0	0	0	6.67e-05	0	0	0.00113333	0
S630	0.0124333	0.0053	0.0231333	0.0138667	0.00263333	0.0947333	0.00853333	0.00763333	0.0153667	0.00733333	0.0001	0.0183667	0.0007	0.006	0.00383333	0.00176667	0.0172667	0.00853333	0.00023333	0.0016	0.00013333	0.00293333	0.00663333	0.0001	0.00176667	0.00023333	0.0024	0.0416	0.00033333	0.0325667	0.0185333	0.00723333	0.0382	0.00363333	0	0.0285667	0	0	0.00253333	0	0.00276667	0	0.0001	0	6.67e-05	0.00043333	3.33e-05
S595	0.0096	0.0026	0.00366667	0.0189333	0.0042	0.0142	0.0001	0.00596667	0.0449	0.00406667	0.00546667	0.0134667	0.00073333	0.0015	0.0092	0.00126667	0.0171	0.0029	0.0002	0.00246667	0.00023333	0.0425667	0.00936667	0.00016667	0.00153333	0.00156667	0.00063333	0.1376	0.00013333	0.0318667	0.0259333	0.0081	0.0302667	3.33e-05	0	0	0	0	3.33e-05	0	0	0	6.67e-05	0	0	0	0
S598	0.0436	0.00206667	0.00036667	0.0194333	0.00096667	0.0288333	0.0021	0.0137333	0.121767	0.00166667	0.00093333	0.00423333	3.33e-05	0.0012	0.0006	0.0001	0.0396	0.00113333	6.67e-05	0.00013333	0	0.0126667	0.00673333	0.00013333	0.00253333	0	0.00016667	0.00243333	0.0002	0.0432333	0.0176	0.00093333	0.00023333	0	0	0.00443333	0	0	0	0	0.00233333	0	0.0003	0	0	0	6.67e-05
S570	0.0186333	0.00386667	0	0	0.0029	0.0231	0.0166667	0.0125667	0.0695	0	0.00916667	0	0.0001	0.0014	0.00016667	0.00063333	0.0214667	0	0.00063333	0.00163333	0	0	0.00106667	0.00043333	0.0100667	0	0.0024	0.0468333	0.0001	0.0716667	0	0	0	0	0.00106667	0.008	0.00043333	0.00523333	0.0001	0	0.00573333	0.0318	0.0001	0	0	0.0007	6.67e-05
S608	0.0027	0.0031	0.0139	0.0208667	0.0141	0.00526667	0.0455	0	0.133033	0.0175333	0.00406667	0.0333333	0.00036667	0.00143333	0.00333333	0.0012	0.0246667	0	0.00063333	0.00296667	0.0008	0.0157667	0.00113333	0	0.0373	0.00123333	0.0024	0.0067	0.0003	0.0165333	0.0372667	0.0100333	0	0.0109	0	0.0086	0.0103667	0	0.00153333	0	0	0	0.00193333	0	0	0.002	0.00063333
S513	0.00536667	0.00183333	0	0.005	0.00173333	0.0168333	0.00986667	0.0085	0.0958667	3.33e-05	0.0215667	0	0.0014	0.0016	0.0004	0.00013333	0.0138	0.0123333	0.00016667	0.00036667	6.67e-05	0.00776667	0.0320667	0.00013333	0.0211333	6.67e-05	0.0001	0.0544	0.00026667	0.0599667	0.0083	0.00016667	3.33e-05	0.00786667	0	0.00396667	0.0073	0.0338	0	0	0	0	6.67e-05	0	0	0.00033333	0
S579	0.00946667	0.0021	0.00186667	0.00893333	0.0027	0.138767	0.0116333	0.00133333	0.122133	0.00063333	0.0109667	0.00383333	0.001	0.00063333	0.00176667	6.67e-05	0.0174	0.0088	6.67e-05	0	0.0001	0.0417	0.0129333	0.00043333	0.0089	0.00043333	0.0019	0.0380333	0.0007	0.024	0.00246667	0.0005	0	0	0	0.00683333	0.00866667	0.084	0.001	0	0	0	0.0001	0	0	0.00186667	3.33e-05
S622	0.0418	0.00193333	0.00026667	0.0381667	0.0005	0.0785667	0.00163333	0.0106333	0.0915	0	0.00216667	0.0001	0	0.00283333	0	0.0002	0.0213333	0.00223333	0	0.00016667	0	0	0.0195	0	0.00813333	0	0.0003	0.00183333	0.00033333	0.0759333	0.00533333	0	0	0	0	0.00066667	0	0	0	0	0.0045	0	3.33e-05	0	0	0.00016667	0.00063333
S602	0.0352333	0.00203333	0	0	0.00216667	0.0358667	0	0	0.1705	0.0362	0.00416667	6.67e-05	0.0003	0.00956667	0	0.00013333	0.0004	3.33e-05	3.33e-05	0	0	0.0332	0.0093	0.0001	0.00583333	0	0.00033333	3.33e-05	0	0.0705	0	0.00046667	0.007	0	0	0	0	0	0.00033333	0	0	0	6.67e-05	0	0	0	0
S592	0.00733333	0.00253333	0.0286333	0.00323333	0.0162667	0.0015	0.0105667	0.012	0.00676667	0.0079	0.00046667	0.0593	0.0006	0.00076667	0.0803333	0.00113333	0.0478667	0.0005	0.00243333	0.00066667	0.00386667	0.001	0.00586667	3.33e-05	0.0157	0.00526667	0.00016667	0.0287667	0.00026667	0.0122	0.00486667	0.00686667	0	0.0029	0	0.0111	0.0623667	0	0.00263333	0.00076667	6.67e-05	0.0145	0.00083333	0	0.00026667	0.00143333	6.67e-05
S599	0.0372667	0.00053333	0	0.0463667	3.33e-05	0.0549	0	0	0.00486667	0.0255667	0.0118	0	0.00016667	0.0017	0.001	0	0.0104667	0.00083333	0	0	0	0	0.0482667	0	0.00106667	0	0.00173333	0.0368	0.0003	0.0361667	0.0119667	0	0	0	0	0	3.33e-05	0	0.0002	0	0	0	0	0	0	0	6.67e-05
S605	0.0207667	0.00856667	0.00326667	0.0034	0.007	0.0205	0.0312	0.00863333	0.1007	0.0043	0.00156667	0.0125333	0.00053333	0.0019	0.00096667	0.00096667	0.0223	0	0.00023333	0.00263333	0.00016667	0.0029	0.0131	0.0003	0.1496	0	0.00136667	0.00286667	0.00076667	0.0190667	0.0101	0.0012	0.00783333	0.0002	0	0.0068	3.33e-05	0	0.0003	0	0	0	3.33e-05	0	3.33e-05	0	0.0002
S582	0.0055	0.00393333	0.0098	0.0282667	0.00353333	0.0379	0.0069	0.0162	0.135867	0.00366667	0.00106667	0.0142	0.0004	0.00033333	0.0183667	0.00133333	0.0126333	0.0144667	0.0003	0.00016667	0.00816667	0.00533333	0.0358333	0	0.00123333	0.00363333	0	0.0104	0	0.0442667	0.015	0.00433333	0	0.0018	0	0.0074	0.0459667	0	0.00296667	3.33e-05	0	0.0508	0	0.0362	0	3.33e-05	6.67e-05
S619	0.0025	0.00173333	0.0107667	0.0200667	0.00576667	0.00793333	0.0117667	0.0348	0.0891333	0.00463333	0.0029	0.00633333	0.00023333	0.0001	0.0217333	0.0003	0.0276667	0.0002	0.0005	0.00103333	0.00566667	0.009	0.0296667	3.33e-05	0.00236667	0.0033	0	0.06	0.00016667	0.0157	0.0560333	0.0042	0.0069	0.00593333	0.00073333	0.00406667	0.0956333	0.0138667	0.0009	0	0	0.00086667	0	0	0	0.00436667	0
S617	0.00426667	0.00156667	0.00553333	0.0247333	0.0047	0.005	0.0102667	0.00383333	0.0421	0.00996667	0.0029	0.0212333	0.0006	0.00053333	0.00313333	0.0011	0.0149667	0	0.00026667	0.002	0.00013333	0	0.0651667	0.0003	0.00796667	0.00113333	0.00086667	0.1149	0.0002	0.0232667	0.0998333	0.00303333	0.0324	0	0	0.0018	0.0039	0	0.00293333	0	0.00536667	0	0.00013333	0	0	0	0
S615	0.008	0.00243333	0.00253333	0.00203333	0.00323333	0.122067	0.00783333	0	0.0709667	0.00013333	0.00676667	0.00263333	0.0018	0.00183333	0.00036667	0.00026667	0.00056667	0	0	0	0	0	0.0061	0.00043333	0.00146667	3.33e-05	0.0017	0.0222667	0	0.00353333	0.0394667	0	0.0295667	0	0	0.00176667	0	0	0	0	0	0	0.0004	0	0	0	0.00016667
S612	0.00673333	0.00096667	0.00223333	0.0209	0.00133333	0.0816667	0.00563333	0.0159667	0.0818333	0.00753333	0.0016	0.00233333	0.00073333	0	0.0021	0.0005	0.0120667	0.00253333	0.00026667	0.0002	0.0006	0.00183333	0.0274333	0	0.00326667	0.0005	0	0.0183	6.67e-05	0.0134333	0.0259	0.00033333	6.67e-05	0.00126667	0	0.0071	0.0434667	0.00433333	0.00283333	0.0002	0	0	0	0	0	0	0
S591	0.00453333	0.0006	0.00163333	0.0241667	0.001	0.0336333	0.00696667	0.00863333	0.1411	0.00423333	0.0015	0.00546667	0.0004	0.0002	0.00383333	0.0003	0.009	0.0178667	0.0013	0.0009	0.0002	0.00676667	0.0229	0	0.0091	0.00043333	3.33e-05	0.1266	0.00036667	0.0511	0.0223	0.00233333	0	0.0024	0	0.0025	0	0.00243333	0.00153333	0	0	0	0	0	0	0.00033333	6.67e-05
S625	0.0359333	0.00456667	0.00176667	0.00123333	0.00683333	0.0384333	0.0685333	0.0044	0.0445	0.0035	0.0187667	0.00356667	0.0014	0.00096667	0.0129333	0.0015	0.014	0	0.00036667	0.00056667	0.00146667	0.00983333	0.00226667	0.00026667	0.00243333	0.0004	0	0.172533	0	0.0969	0.00326667	0.0111	0.0301	0.00116667	0	0.0358667	0.00813333	0.00326667	0.0091	0.00103333	0	0	0.00023333	0	0	0	0
S624	0.00783333	0.00193333	0.0008	0.0109667	0.00136667	0.1348	0.003	0.006	0.0755667	0.00143333	0.00043333	0.00913333	0.00023333	0.0001	0.00253333	0.00053333	0.00166667	0.00536667	0	0.00013333	0	0.0155333	0.0247667	0.00046667	0.119233	0	0	0.0933667	0.00103333	0.0166	0.0144333	0.0068	0.00013333	0	0	0.00263333	0	0.00506667	0.0002	0	0.00523333	0.0074	0.0001	0	0	0.0014	0.0007
S476	0.00866667	0.00083333	0.00203333	0.0123333	0.0013	0.0254667	0.0106	0.00246667	0.0704333	0.0022	0	0.00373333	0.00086667	0.00066667	0.00313333	0.00026667	0.00826667	0.0026	0.00046667	0.00103333	0.0002	0	0.0104333	0	0.199767	0	0	0.00013333	0.0025	0.0203	0.0189333	0	0	0.00023333	0	0.0096	0	0	0.00163333	3.33e-05	0	0	0.0002	0.0295667	0	0.00036667	0.00046667
S660	0.039	0.0282667	0.00733333	0	0.0151333	0.00116667	0.0483333	0	0.0217667	0.0055	0.00043333	0.002	0.00093333	0.0373	0.00013333	0.00183333	0.072	0.00113333	0.0015	0	0	0.0450667	0.0164333	0.00103333	0.00683333	0	0.0215	0.0045	0.00013333	0.0297333	0.00026667	0	0	0	0	0.0099	0	3.33e-05	0.0041	0	0	0	0.0012	0	0.0006	0	0
S657	0.00243333	0.00093333	0.00626667	0.0154333	0.00063333	0.0796333	0.00686667	0.0098	0.113233	0.00506667	0.0134333	0.0044	0.0004	0.0007	0.0184667	0.00093333	0.00233333	0.0525667	0.00033333	0.001	0.0011	0.0257667	0.00906667	0	0.00026667	0.00143333	0	0.0682	6.67e-05	0.0140333	0.0365	0.00376667	6.67e-05	0.00413333	0	0.0009	0.0288	0	0.00226667	0	0.0004	0.018	0	0	0	0.00036667	0
S445	0.0149667	0.00263333	0	0.0341	0.00053333	0.0528333	0.0121	0.0183	0.112567	0.00353333	0.0113	0.00543333	0.00103333	0.00133333	3.33e-05	0.00043333	0.0263	0.0093	0	0.00053333	0	0	0.0007	3.33e-05	0.00056667	0	0.00016667	0.0183667	0.0002	0.0314333	0.00443333	0	0	6.67e-05	0.00113333	0.00506667	0	0	0.00083333	0	0.00973333	0.00013333	6.67e-05	0	0.0273333	0.00013333	3.33e-05
S796	0.0258667	0.0069	0.00043333	0	0.0015	0.0375333	0	0	0.1304	0.0146	0.0178667	0	0.00086667	0.00506667	0	0	0.0213333	0.00056667	0	0.00343333	0	0	0.0510667	0	0.00233333	0	0	0.0113	0	0.0206	0	0	0.00503333	0	0	0.0272	0.0119667	0.0052	0.00263333	0	0	0	0.0012	0	0	0.00336667	0
S484	0.0113	0.0029	0.0038	0	0.171567	0.0107667	0.0062	0.00856667	0.170867	0	0.0082	0	0.00036667	0.0007	0.00033333	0.00183333	0.00673333	0.0142333	0.0001	0.00036667	0.00063333	0	0.0222	0	0.0218333	0	0	0.00673333	0.00073333	0.0464	0.0318	0	0	0.0041	0	0.00896667	0.0024	0	0	0.00053333	0	0.0082	6.67e-05	0.00416667	0	0	0
S609	0.0102333	0.002	0.00233333	0.00306667	0.0042	0.0133667	0.0147667	0.018	0.1859	0.0008	0.00083333	0.0280333	0.00016667	0.00176667	0.00166667	0.0002	0.0282	0.00056667	0.0006	0.00166667	0.0001	0.0091	0.006	0.00016667	0.0239	0.0009	0.00026667	0.0453667	0.00123333	0.0375333	0.00906667	0.00156667	0.00153333	0.0011	0	0.0150333	0	0	0.00136667	0	0.0130333	0.105333	3.33e-05	0	0	0.00386667	0.00013333
S638	0.0321	0.0007	0	0.0271333	0.00016667	0.0045	0.00473333	0.0301667	0.00076667	0.00293333	0	0	0	0.0001	0.00133333	0.0003	0.0205667	0.00063333	0	3.33e-05	0	0	0.00816667	3.33e-05	0.007	0	0.0004	0.0590667	3.33e-05	0.123933	3.33e-05	0	0	0	0	0.0132333	0	0.0193333	0.0003	0	0	0.00376667	0.0001	0	0	0	3.33e-05
S356	0.0343667	0.00656667	6.67e-05	0.00313333	0.00136667	0.0004	0.00283333	0.0257667	0.0565667	0.0001	0.00266667	0	0.00066667	0.00026667	0.00043333	0.00073333	0.0376667	0	0.00013333	0.00023333	0.0001	0	0.0198	0.0001	0.0244	0	0.0011	0	0.00013333	0.0386333	0.0290667	0	0.00073333	0.00023333	0	0.0335667	0.0124667	0	0.00153333	0	0.0057	0	0.0001	0	0	0	0
S485	0.0155333	0.0001	0	0.0193	0	0.00466667	0.0009	0.0102667	0.176233	0.0235667	0.00196667	6.67e-05	0.0005	0	0	0.00013333	0.0395	0	0	0	0	0.019	0.0451333	0	0.005	0	0.00023333	0.00046667	0.00016667	0.0790333	0	0	0	3.33e-05	0.0022	0.00503333	0	0	0	0	0	0	0	0	0	0	3.33e-05
S543	0.00483333	0.00226667	0.0033	0.016	0.00336667	0.0778667	0.0109667	0.00463333	0.0575	0.0047	0.00643333	0.0171333	0.00096667	0.0011	0.00736667	0.00076667	0.0105333	0.0115667	0.00086667	0.00033333	0.00056667	0.0142667	0.0187667	0.00013333	0.00976667	0.00086667	0	0.115733	0.00023333	0.0278	0.0201333	0.0039	0.0146333	0.00446667	0	0.00493333	0	0.00276667	0.00233333	0.00023333	0	0.0172667	3.33e-05	0.0345333	0.0132667	0	6.67e-05
S620	0.0031	0	0	0.0118667	0.00013333	0.0253333	0	0.00366667	0.0876	0	0.0055	0.0003	0.00043333	0.00226667	0	0	0.0174	0.0208333	0	0	0	0	0.0417333	0	0.0135667	0	0.00046667	0	0.00016667	0.0270333	0.0039	0	0	0	0	0.007	0	0	0.00063333	0	0	0	0.00013333	0	0	0	0.0002
S618	0.0714333	0.00366667	0.0002	0.0372333	0.00043333	0.118667	0.00256667	0.0127	0.0619	0	0.0006	0.0002	0.00026667	0.0001	0.00013333	3.33e-05	0.0249333	0.00103333	0	0.00053333	0	0	0.0121333	0.00016667	0.00146667	0	6.67e-05	0.00163333	0	0.0910667	0.00986667	0.00126667	0.00043333	0	0	0.00986667	0	0	0.0003	6.67e-05	0.0156333	0	0	0	0	3.33e-05	0.0001
S671	0.003	0.00056667	0.00396667	0.0143333	0.003	0.0302667	0.0110667	0.0158667	0.123033	0.00413333	0.0015	0.00596667	0.0004	0.00023333	0.00726667	0.00033333	0.0167667	0.00483333	0.0001	0.0004	0.0006	0.00136667	0.0033	0	0.00136667	0.0017	6.67e-05	0.1187	0.0002	0.0962	0.0427	0.00363333	0	0.0001	0	0.00026667	0	0	0.0008	0	0	0	0	0	0	6.67e-05	6.67e-05
S651	0.00276667	0.0015	0.00296667	0.0272	0.00253333	0.0282	0.0086	0.0199667	0.015	0.0071	0.00076667	0.00396667	0.00043333	0.0006	0.00476667	0.0005	0.0018	0.0251333	0.00036667	0	0.0006	0.0185333	0.00703333	0	0.00803333	0.00843333	0	0.1007	0.00023333	0.0163333	0.0734333	0.0059	0	0.0087	0.00136667	0.00443333	0.081	0	0.00403333	0	0.00063333	0.0133	0	0.0390667	0	3.33e-05	0
S733	0.00646667	0.0009	0.012	0.0121333	0.00516667	0.0211667	0.0266667	0.008	0.0721333	0.0013	0.00156667	0.0187333	0.0006	0	0.00903333	0.00053333	0.0048	0.0005	0.00053333	0.00076667	0.0022	0.0310667	0.0238	0.0001	0.0034	0.00176667	0	0.0941667	6.67e-05	0.0321667	0.0105333	0.0102	0.0370333	0	0	0.0107	0.0048	0	0.0048	0	0	0	6.67e-05	0	0	0.00046667	0
S729	0.0888333	0.00203333	6.67e-05	0	0.0003	0.0861333	0.0317667	0	0.0494333	0.0075	0.0111	0	0.0001	0.0014	0	0.00036667	0.0166	0.0163	0	0.0007	0	0	0.00453333	0.0002	0.00246667	0	0.0007	0	0.00033333	0.0684667	0.00186667	0	0	0.00076667	0	0.0142333	0	0	0	0	0	0	6.67e-05	0	0	0	0
S685	0.00843333	0.00286667	0.00466667	0.0163667	0.0068	0.0424667	0.0144333	0.0057	0.145233	0.00026667	0.003	0.0142	0.0016	0	0.0169	0.0014	0.0376667	0.0021	0.00026667	0.00036667	0.00093333	0.0028	0.0121	0	0.00026667	0.0048	0	0.0213667	0.00046667	0.0331333	0.0242333	0.0031	0.00083333	0.00053333	0	0.00293333	0.0204333	0.00066667	0.0018	0.00016667	0	0.0127	0	0.0278	0	0.00103333	0.00013333
S676	0.0256	0.00483333	0.006	0.0213	0.0118	0	0.0259	0	0.0007	0.00166667	0.00443333	0	0.00213333	0.0009	0.0014	0.002	0.0477	0	0.00026667	0.00083333	0.00016667	0	0.0011	0.00053333	0.0034	0.00033333	0.0033	0	0.0001	0.0497	0.0466667	0.00056667	0.0331	0	0	0	0	0	0	0	0.0193333	0	0.00026667	0	0	0	0
S687	0.0179333	0.00193333	0.0005	0.00543333	0.0138667	0.0593	0.0118	0.0066	0.1134	0.00233333	0.0104667	0.00246667	0.00113333	0.00033333	0.00156667	0.0001	0.0205667	0.00236667	0.00016667	6.67e-05	0.0003	0.0222667	0.0185333	3.33e-05	0.0018	0	0.0002	0.0511333	0.00043333	0.0233	0.0139667	0.00106667	0.00683333	0	0	0.0051	0	0	0.00046667	0	0.00183333	0	0.0001	0	0	0	0
S680	0.0339333	0	0	0	0.0004	0.00556667	0	0	0.103833	0	0.0018	0	0	0.0192667	0	0	0.00703333	0.0102	0	0	0	0.0137	0.0414667	0.0004	0.00703333	0	0.0077	3.33e-05	0.0004	0.0320667	0	0	0	0	0	0.00523333	0	0	0	0	0	0	0.00043333	0	0	0	0.0003
S681	0.00466667	0.00076667	0.00383333	0.00833333	0.00283333	0.0373333	0.0089	0.00753333	0.1083	0.00083333	0.00673333	0.00556667	0.0004	0.00013333	0.0072	0.0003	0.0149	0.0151667	3.33e-05	0.00033333	0.00146667	0.0131	0.0303	0	0.0267333	0.00296667	0	0.0838	0	0.0363333	0.0251	0.00186667	0.0127667	0.0220667	0	0.0037	0.0163667	0	0.00086667	0.00026667	6.67e-05	0	0	0	0	0.0024	0
S667	0.00806667	0.00166667	0.00073333	0.0179	0.00163333	0.0047	0.0171667	0.0073	0.1226	0	0.0017	0.00416667	0	0.00146667	0.00196667	0.00023333	0.0120333	0	0.00016667	0.00053333	0.00016667	0.0054	0.0266333	0.00013333	0.0039	0	0.00086667	0.130367	0	0.0167333	0.0321	6.67e-05	0	0	0	0.00726667	0.0046	0	0.00096667	0	0.00066667	0	0	0	0	0	0
S665	0.00436667	0.00043333	0.0004	0.0304	0.0015	0.0043	0.0026	0.00256667	0.170567	0.0258667	0.0068	0.002	0.00036667	0	0.00456667	0.00013333	0.0200333	0.0128	0.00013333	0.00073333	0	0.0078	0.0437333	0.00026667	0.00106667	0.00033333	3.33e-05	0.0321333	6.67e-05	0.0624	0.0134333	0.00036667	0	0.0071	0	0.00246667	0	0.00196667	0.0004	0	0	0.0309667	0	0	0	0.00053333	0
S486	0.0737333	0.00046667	0.00086667	0.0379667	0.00053333	0.00056667	0.00623333	0.0028	0.0034	0.0196	0.004	0.0001	0.0002	0	0	0.00026667	0.0677333	0.00103333	6.67e-05	0	0	0	0.0250667	0.0001	0.0341667	0	0.00046667	0	0.0001	0.0916	0.00946667	0	0	0	0	0.00336667	0	0	6.67e-05	0	0	0.00796667	0	0	0	0	3.33e-05
S2	0.0156	0.004	0.00453333	0.00216667	0.00213333	0.0290667	0.0141333	0.0049	0	3.33e-05	0.00593333	0.0034	0.00093333	0.00226667	0.0068	0.0009	0.0118333	0.0161333	0.0003	0.00076667	0.00243333	0.0179667	0.0235	0.00056667	0.00123333	0.00053333	0.0007	0.0915	6.67e-05	0.0462	0.0210333	0.00176667	0.00166667	0	6.67e-05	0.00573333	0.0133333	0.0395667	0.00193333	0.00043333	0	0	0.0001	0	0	0.0005	0
S708	0.0103333	0.00096667	0	0.00776667	0.0009	0.028	0.00126667	0.0118333	0.131067	0.0102667	0.0059	0	0.0004	0.00056667	0	0	0.00493333	0	0	0	0	0.0003	0.0192	0.0001	0.0032	0	0.0019	0.00446667	0.0008	0.0128333	0.0223333	0	0	0	0	0.0520333	0	0	0	0	0	0	0.0003	0	0.00083333	0	6.67e-05
S723	0.0166333	0.00116667	0.00166667	0.0317333	0.00193333	0.0380333	0.0100333	0.00653333	0.131433	0.00223333	0.0044	0.00866667	0.00103333	0.0011	0.0019	0.0004	0.0173333	0.0057	6.67e-05	0.0005	6.67e-05	0.0135333	0.0121	0	0.0305	0.0002	0	0.0223	0.00066667	0.0327333	0.0112333	0.00063333	0	0.00293333	0.00126667	0.0052	0.0011	0.0013	0.0009	0.00033333	0	0	0	0	0	0	3.33e-05
S656	0.0409	0.00373333	0.00023333	0.0125	0.00193333	0.0576667	0.0288	0	0.0351667	0.00443333	0.0185667	0.00016667	0.00046667	0	0.0002	0.00026667	0.0139667	0	0	0.00083333	0.0002	0.0471333	0.00023333	0.0015	0.0249	0	0	0.00173333	0.00046667	0.0546	0	0	0	0	0	0.0234667	0	0	0	0	0	0	0.0007	0	0	0	0
S704	0.0063	0.0024	0.00453333	0.00986667	0.00493333	0.0575	0.0079	0.0013	0.0670667	0.0031	0.01	0.00566667	0.00136667	0.0022	0.00373333	0.00043333	0.00763333	0.004	6.67e-05	0.0004	0.0018	0.0190667	0.00726667	3.33e-05	0.0651667	0.00403333	0.00053333	0.0462667	0.00116667	0.0476667	0.00153333	0.00233333	0.00063333	0.0076	0	0.0107	0.00993333	0	0.00466667	0	0	0	0	0	0	0.00103333	3.33e-05
S693	0.0434	0.0004	0.00026667	0.0569333	0.00033333	0.0646	0.00716667	0.00466667	0.1152	0.0097	0.00166667	0.00126667	0.0005	6.67e-05	6.67e-05	0.00023333	0.0874	0.00076667	0	0	0	0	0.0253667	3.33e-05	0.00383333	0	0	0.0365667	0.0007	0.0269	0.0052	0	0	0	0	0.0108	0	0.0063	0.00026667	0	0.00406667	0	0	0	0.00033333	0.00033333	0.00013333
S694	0.0390333	0.0065	0.00636667	0.0395	0.00393333	0.0045	0.0172333	0.0204333	0.0659	0.015	0.0251667	0.023	0.0005	0.00373333	0	0.00083333	0.0324667	0	0	0	0.00016667	0	0.0746667	0.00026667	0.0031	0	0.0025	0.0382333	0.00043333	0.0380333	0.0392667	0.0021	0	0.00346667	0	0.0326333	0	0	6.67e-05	0	0	0	0	0	0	0	3.33e-05
S695	0.0703333	0.00066667	0	0.0201667	0.0023	0.00026667	0.00153333	0.00373333	0.0364	6.67e-05	0.00436667	0	0.0011	0	0.00013333	3.33e-05	0.0021	0	0.00013333	0.0003	0	0	0.0157	0	0.0766333	0	0.00053333	0	0.0001	0.0463667	0.00643333	0	0.0119	0.00056667	0	0.0061	3.33e-05	0.00313333	0.0004	0	0.0001	0	0.0001	0	0	0	0
S702	0.0144667	0.00083333	0.00016667	0.0301667	3.33e-05	0.0322	0	0.0035	0.092	3.33e-05	0	0.00036667	0.00056667	0.0016	0	0.00016667	0.0153333	0.00813333	0	0.0005	0	0	0.0378333	0	0.00376667	0	0	0.0348333	0.00016667	0.0724333	0.0197	0	0	0	0	0	0	0	0	0	0	0	0	3.33e-05	0	0.0025	0
S692	0.00743333	0.00126667	0.0044	0.0187333	0.0024	0.0252333	0.0106	0.00906667	0.0362667	0.00216667	0.00716667	0.00146667	0.00036667	0.0001	0.00413333	0.00063333	0.0106333	0.0256667	0.0001	0.00053333	0.00093333	0.0277333	0.0219	0.0002	0.0302667	0.00283333	0.00036667	0.0873	0.0001	0.0471667	0.026	0.0006	0.0071	0.0231667	0	0.00103333	0.0184667	0	0.0008	0	0	0	0	0	6.67e-05	0.00023333	0
S673	0.0326333	0.00243333	0	0	0.00023333	0.0009	0.0141333	0	0	0.0129333	0.0146333	0	0.0001	0.00163333	0	0	0.0886667	0	3.33e-05	0	0	0	0.116933	0	0.0183667	0	0.00223333	0.0249333	0.00033333	0.0646667	0.0935333	0	0	0	0	0.0140667	0	0	0	0	0	0	0.00016667	0	0	0	0.0001
S675	0.0320667	0.00366667	0.0007	0.0142333	0.00193333	0.0308667	0.0104333	0	0.0566333	0.0225	0.0102667	0.0013	0.00056667	0.00013333	0.00253333	6.67e-05	0.0250667	0.0103667	0.00013333	0.0002	0.0001	0	0.0266333	0	0.00953333	0.00046667	0.0034	0	0.00033333	0.0988333	0.00893333	0.0001	0	0.00226667	0	0.0479333	0.0423	0.0312667	0.001	0	0	0	3.33e-05	0	0	0	0.00026667
S662	0.0180333	0.00173333	0	0.0083	0.00103333	0.0203667	0.012	0.00136667	0.103467	0.0057	0.00486667	0.0073	0.00073333	0.00056667	6.67e-05	6.67e-05	0.0146	0.00856667	0.0001	0.003	0.00063333	0.00306667	0.0268333	0.00056667	0.00436667	0	3.33e-05	0.1176	0.00023333	0.0562333	0.0502333	0.00096667	0	0	0	0.0028	0.006	0.0452667	0.00056667	0.00016667	0	0	3.33e-05	0	0	0.00846667	3.33e-05
S663	0.0395333	0.00186667	0	0.0345	0.0007	0	0.00313333	0.00383333	0.0743	0.0140333	0	0	0.00443333	0.0084	0	0.0001	0.037	0	3.33e-05	0.00063333	0	0.0001	0.0184333	6.67e-05	0.0024	0	0.0002	0.0294333	0.00013333	0.105533	6.67e-05	3.33e-05	0	0	0	0.0407	0	0.0443	0	0	0	0	3.33e-05	0	0	0.00066667	0.00013333
S610	0.00496667	0.0029	0.00186667	0.0207	0.00443333	0.0209333	0.00723333	0.00036667	0.0715333	0.00506667	0.0089	0.00146667	0.00093333	0.0017	0.00696667	0.00063333	0.0417667	0	0.00176667	0.00233333	0.00016667	0.0471333	0.0110333	0.00036667	0.0255667	0.00016667	0.0015	0.0645333	0.0001	0.0240333	0.0122333	0.0021	0	0	0	0.00523333	0.0001	0	0.00376667	0	0	0	0.00013333	0	0	0.00216667	0
S318	0.0217	0.00016667	0.00013333	0.0546333	0.00013333	0.0133333	0.00156667	0.0119333	0.0463	0.0111	0.00093333	0.00033333	0.0002	0	0.00016667	0	0.0157333	0.00083333	0.00013333	3.33e-05	0	0.00023333	0.00476667	0	0.0175	0	0	0.00036667	0.00053333	0.0379333	0.0132667	0.0003	0.0003	3.33e-05	0.004	0.00246667	0	0	0.0007	0	0.0023	0.0256	0	0	0	0	3.33e-05
S461	0.0111	0.0016	0	0.0276333	0.00026667	0.0603667	0.00093333	0.00186667	0.0717667	0	3.33e-05	0	0.00363333	6.67e-05	0.0011	0.0002	0.0224667	0.0120667	0	0	0	0.0211	0.00116667	3.33e-05	0.0058	0	0	0.0394667	6.67e-05	0.0198333	0.00363333	0	0	0	0.00136667	0.00313333	0	3.33e-05	0	0.00016667	0.00266667	0.00803333	6.67e-05	0.00606667	0.011	0	0.0001
S457	0.00693333	0.00136667	0.00126667	0.0182	0.00066667	0.0249667	0.00356667	0	0.0729	0.00336667	0.00656667	0.00193333	0.0028	3.33e-05	0.00066667	0.00016667	0.00363333	0.00573333	3.33e-05	0.0007	6.67e-05	0.081	0.0295333	0	0.0077	0	0.00113333	0.0841333	0.00036667	0.0507667	0.0311	0	0	0	0	0.00193333	0.0164667	0	0.00066667	0	0	0	0	0	0	0.00186667	0.00013333
S385	0.0150667	0.0012	0	0.00613333	0.0002	0.0174	0.00453333	0	0.0678333	0.0006	0.0139333	0.00023333	0	0.0004	0.00026667	0	0.0056	0.00126667	0	0.00036667	0	0.0377	0.0271333	0	0.0193667	0	0.0008	0.0173333	0.00016667	0.1484	0.0165333	0.0029	3.33e-05	0	0	0.0006	0	3.33e-05	0.0002	0	0	0	0	0	0	0	3.33e-05
S500	0.0176333	0.00033333	0	0.0259333	0.00193333	0.00056667	0	0	0.1733	0.0053	0	0	0.00026667	0.0200667	0	0	0.0237	0.0081	0	0	0	0	0.0679667	0	0.0128667	0	0.00326667	0.00263333	0.0006	0.0166333	0	0.00026667	0	0	0	0	0	0	0	0	0	0	6.67e-05	0	0	0	0.00023333
S721	0.0318	3.33e-05	3.33e-05	0	0.00083333	0.0444667	0	0.00796667	0.0156667	0	0.0316333	0	6.67e-05	0.0112667	0	0	0.0118	0	0	0	0	0.0221	0.013	0.0003	0.0009	0	0.002	0.0270667	0	0.0206333	0	0	0	0	0	0.0143667	0	0.0622667	0	0	0	0	0.0004	0	0	0	0
S716	0.0014	0.00276667	0.0129333	0.0128333	0.0078	0.00183333	0.0553667	0.0066	0.0749	0.0022	0.0001	0.0292	0.00026667	0.00056667	0.104833	0.0008	0.0083	0.00053333	0.0007	0.00096667	0.001	0.0162333	0.02	3.33e-05	0.0009	0.002	3.33e-05	0.0202333	6.67e-05	0.0161333	0.0286333	0.00603333	0.00986667	0.0178	0	0.0114667	0.0631333	0.00503333	0.0041	0.0006	0	0	0.00013333	0	0	0.00213333	0
S700	0.0183667	0.0035	0.00106667	0.0311333	0.00386667	0.0339667	0.00713333	0.00893333	0.0753333	0.001	0.00543333	0.00243333	0.001	0.00293333	0.00046667	0.00053333	0.0449333	0.0139	0.00013333	0.003	0.00036667	0	0.103833	0.00066667	0.115	0	0.00273333	0	0.0007	0.0319333	0.0305667	0.00056667	0	0.00043333	0	0	0.00316667	0	0.00153333	0	0	0	0.00016667	0	0	0	0.0001
S518	0.00573333	0.00253333	0.00023333	0.0171667	0.00233333	0.0849	0.0199	0.0158667	0.0841333	0.00063333	0.00546667	0.0036	0.00033333	0.00313333	0.00053333	0.00063333	0.0379	0.00583333	0.00063333	0.00126667	0	0.00693333	0.0275333	0	0.0115667	0	0.0012	0.0762333	0.00063333	0.0213667	0.0566667	6.67e-05	0	0	0	0.00326667	0	0	0.00023333	0	0	0	0	0	0	0.00306667	0.00033333
S719	0.0120333	0.00026667	0.00173333	0.0297	0.00096667	0.00613333	0.0003	0.00923333	0.0863	0.00086667	0	0.00173333	0.0003	0.0002	0.00036667	0	0.00253333	0.00356667	0	0	0.0001	0	0.00103333	0	0.00266667	3.33e-05	0	0.0144	0.00016667	0.0137333	0.0074	0.00293333	0	0	0.0019	0.00026667	0	0	0.0006	0	0	0.0117333	0	0.0266	0.0378333	0	3.33e-05
S652	0.0180667	0.00116667	0	0.0195333	0.0015	0.0417333	0.0215333	0	0.118767	0.00403333	0.00806667	0	0.0002	0.0046	0.0005	0.00046667	0.0170667	0	0.00013333	0	0	0.0183667	0.0161667	0.0003	0.137633	0	0.00236667	3.33e-05	0.00056667	0.0243333	0.0447667	0	0	0	0	0	0	3.33e-05	0.00143333	0	0	0	0.0001	0	0	0	0.0003
S701	0.0221	0.0023	0.00023333	0	0.00126667	0.109467	0.0171	0	0.0631	0.0034	0.0106667	0.00033333	0.0007	0.00383333	3.33e-05	0.00016667	0.013	0.0259667	0.0003	0.00053333	6.67e-05	0.0260667	0.0236667	0.00016667	0.0019	0	0.00066667	6.67e-05	0.00036667	0.0572667	0	0	0.00076667	0	0	0.0045	0	0.1165	3.33e-05	0	0.0054	0	0.0002	0	0	0.0001	0
S559	0.0493	0.00573333	0	0.022	0.00086667	0.00086667	0.00946667	0.0230333	0.0107667	0	0.00126667	0	0	0.002	0	0	0.0536667	0	6.67e-05	0	0	0	0.0242667	3.33e-05	0.011	0	0.00036667	0	0.00023333	0.1961	0.00083333	0	0.00143333	0	0	0.0141667	0	0	0.00016667	0	0.00783333	0	0	0	3.33e-05	0	6.67e-05
S623	0.00763333	0.00296667	0.0106	0.0111667	0.00266667	0.0158333	0.0473	0.00743333	0.0756667	0.00493333	0.0116667	0.0106333	0.00066667	0.0002	0.0351333	0.0005	0.00783333	0.00826667	0.00026667	0.0008	0.00963333	0.0204	0.0186333	0	0.0519667	0.00276667	6.67e-05	0.0380333	0.001	0.0285667	0.0347667	0.00466667	0.0270667	0.00253333	0	0.0026	0.0134667	0	0.00346667	0	0	0	0	0	0	0	0
S748	0.00116667	0	0	0.0341	0	0.0818667	0	0	0.0323333	0.00183333	0.0004	0	0	0.0008	0	0	0.0126	3.33e-05	0	0	0	0	0.0477	0	0.0136333	0	0.00023333	0	0.00383333	0.0269	0	0	0	0	0.0005	0.00566667	3.33e-05	0	0	0	0.00736667	0.0034	0	0	0.001	0	0.00406667
S725	0.0186	0.00156667	0.0035	0.0219	0.0066	0	0.0170333	0	0.1862	6.67e-05	0.00676667	0.00256667	0.00063333	0.0036	6.67e-05	0.00053333	0.00853333	0	3.33e-05	0	0.00023333	0	0.00123333	0	0.00363333	0	0.0043	0	0.00033333	0.0243	0.0284333	0.0012	0	0	0	0.0215333	0	0	0.00136667	0	0	0	0.00046667	0	0	0	0.0001
S666	0.0054	0.0027	0.0202667	0.0086	0.00573333	0.0113333	0.0455333	0.0561667	0.0666	0.0016	0.0017	0.0226	0.00026667	0.00056667	0.0414667	0.0019	0.0054	0.00656667	0.0013	0.0008	0.0098	0.0024	0.0122333	0.00036667	0.00043333	0.0029	0	0.0689	0.00053333	0.0132333	0.0291333	0.00176667	0.0262333	0.0438	0.0001	0.0184	0	0	0.00116667	0.0002	0.00113333	0.0236667	0.00053333	0	0.0059	0.00226667	0
S533	0.0149667	0.00186667	0.00656667	0.0097	0.0036	0	0.00533333	0.00046667	0.0363	0.00803333	0.00696667	0.00083333	0.00046667	0.0106333	0.0016	0.0031	0.007	0.0079	3.33e-05	6.67e-05	0	0	0.0391667	0	0.00533333	0.0004	0.0001	0.0428333	0	0.0342667	0.0539	0.00193333	0.0395667	0.0430333	0	0.0188	0	0	0.0011	0	0	0.0441333	0.00023333	0	0	0	0
S674	0.00583333	0.00306667	0.00363333	0.0121333	0.00123333	0.0558	0.00683333	0.00933333	0.091	0.00496667	0.0039	0.0076	0.0005	0.0003	0.0113667	0.00053333	0.0126667	0.00676667	6.67e-05	0.00073333	3.33e-05	0.0138	0.0064	0	0.1518	0.00086667	0.0001	0.112467	0.0012	0.0208333	0.0065	0.00126667	0.0008	0.00223333	0	0.00186667	0.00093333	6.67e-05	0.00563333	0	6.67e-05	0	0	0	0.00126667	0	0.0002
S635	0.00646667	0.00196667	0.00126667	0.0128333	0.00196667	0.0383333	0.00083333	0.0019	0.1177	0	0.0140333	0	3.33e-05	0	6.67e-05	3.33e-05	0.0313	0.00726667	0.0001	0	0	0	0.00873333	6.67e-05	0.0169667	0	0.00033333	0	0.00073333	0.0288667	0.0129667	0	0	0.00223333	0	0.0065	0	0	6.67e-05	0	0.00016667	0	0.0001	0	0	0	0.00053333
S679	0.0192	0.005	0.00743333	0.0468667	0.00483333	0.00946667	0.0320333	0.0108333	0.00983333	0.0008	0.00476667	0.0164667	0.00013333	0	0.0215667	0.00203333	0.00566667	0.00486667	0.0006	0.0011	0.0001	0.0071	0.023	0.00016667	0.00546667	0.00603333	0.00033333	0.0145667	0.00016667	0.0499333	0.0780667	0.0280667	0.00096667	6.67e-05	0	0.0149	0.0047	0.0228	0.0018	0	0.00833333	0.0311	0	0	0.00723333	0.00213333	3.33e-05
S644	0.0706333	0.00126667	0	0.0270333	0.0008	0.0405333	0.0021	0.00616667	0.00043333	0.00053333	0.0003	6.67e-05	0.0007	0.015	0	0.00013333	0.0155333	0	0	0	0	0	0.0377	0	0.0198	0	0.0003	3.33e-05	0.00013333	0.0780333	0	0	0	0	0	0.0335667	0.0039	0	0	0	0	0	0.0001	0	0	0	0.00016667
S640	0.0516667	0.00196667	0.00013333	0.0295333	0.0004	0.0133	0.00516667	0.0039	0.0484333	0.00316667	0.00183333	0	0	3.33e-05	0.00013333	0.00013333	0.0246	0.0006	6.67e-05	0.0014	0	0.0048	0.0131333	0	0.00226667	0	0	0.0123667	0.00063333	0.0487333	0.0017	0	0	0	0	0.00433333	0	0	0.00023333	0	0	0.00406667	0	0.022	0	3.33e-05	0
S575	0.0257667	0.00233333	0.0027	0.0063	0.0026	0.0632333	0.0129	0	6.67e-05	0.0032	0.0057	0.001	0.00016667	0.00313333	0.00186667	3.33e-05	0.0121	0.00546667	0.00043333	0	3.33e-05	0.0223667	0.0035	0.0002	0.0371667	0.00016667	0.0019	0.1269	0.00033333	0.0748667	0	0.0300333	0.00783333	0.0043	0	0	0	0	0.00066667	0	0	0	0.00013333	0	0	0	0
S547	0.0079	0.0024	0.00153333	0.0424333	0.00196667	0.0215667	0.0183333	0.0251667	0.136	0.0450333	0	0.0092	0	3.33e-05	0.00516667	0.00176667	0.061	0.0037	0.00016667	0.0012	0.0001	0.0154333	0.0446667	0.00023333	0.0019	0	0.0001	0.0043	0.00023333	0.0203333	0.005	0.00076667	0	0	0	0.0193667	6.67e-05	0	0.00153333	0	0	0	6.67e-05	0	0	3.33e-05	0
S712	0.00666667	0.0006	0.0022	0.0165333	0.0005	0.128833	0.00763333	0.0002	0.0732	0.00393333	0.0123667	0.0019	0.00183333	0.00163333	0.003	6.67e-05	0.00943333	0.0200667	0.00023333	0.001	0.00033333	0.0165	0.0355667	0	0.0047	0.00076667	0.00016667	0.0808	0.00066667	0.0193	0.131033	0.0024	0.0018	0.00873333	0	0.00263333	0.0315	0.00076667	0.0279667	0	0	0	0	0	0	0.00326667	0
S740	0.0089	0.0019	0.00153333	0.0239	0.00193333	0.106933	0.00473333	0.0168	0.0897667	0	0.0063	0.0086	0.00066667	0.00013333	0.0028	0.00043333	0.0225333	0.0164	0.00036667	0.0005	0.0002	0.00746667	0.0156333	6.67e-05	0.0168667	0.00036667	0	0.0470667	0.0004	0.0302333	0.0113333	0.00156667	0	0.00096667	0.00093333	0.0052	0.00333333	0.00013333	0.00146667	0	0	0.0184667	3.33e-05	0	0	0.00026667	0.0001
S745	0.0224667	0.00093333	0.0004	0.0521333	0.00096667	0.0452667	0.00396667	0.0205	0.116167	0.0136	0.00296667	0.00866667	0.00083333	0.00033333	6.67e-05	0.00013333	0.0277333	0.00276667	0.00013333	0.0002	0.00013333	0.00333333	0.0668667	0	0.0455667	0	0.0001	0.0135667	0.00063333	0.0286333	0.0135667	0.001	0	0.00053333	0	0.00566667	0	0	0.0006	0	0.00556667	0	0	0	0	0	0.00036667
S765	0.0184	0.00173333	0.00846667	0.0197	0.0015	0.0996	0.0254667	0.00843333	0.0901667	0.0121667	0.00823333	0.0023	0.00016667	0.0007	0.00056667	3.33e-05	0.0101667	0.00626667	0.0001	0.00026667	0.00053333	0.0444333	0.032	0	0.0013	0.0007	0.00046667	0.0873667	0.00036667	0.0247333	0	0.001	0.0002	0.0303667	0	0.0220667	0.0022	0	0	0	0	0.0115	0	0	0	0.00363333	0.00013333
S668	0.0211667	0.0021	0	0.0416	0.00243333	0.0006	0.00866667	0	0.0252667	0	0.0043	0.0002	0	0.0110333	0.0001	0.0003	0.014	0	0	0	0	0	0.0278333	0.0004	0.0382	0	0.00376667	0	0.00026667	0.0295333	0	0	0	0	0	0.00606667	0.00506667	0	0.0001	0	0	0	0.00016667	0	0	0	0.00026667
S669	0.00726667	0.00053333	0.00046667	0.0444667	0.00023333	0.0328	0.00343333	0.0118667	0.121	0.0117333	0.00366667	0.00266667	0.00013333	0.00053333	0.00156667	0.00023333	0.0104	0.00803333	0.0001	0.0002	3.33e-05	0.00143333	0.0296	3.33e-05	0.00133333	3.33e-05	6.67e-05	0.0469	0.00043333	0.0135	0.0569667	0.00086667	0.0004	0.00053333	0	0.0003	0	0	0.00136667	0	0	0	0	0	0	0	6.67e-05
S677	0.005	0.0016	0.0019	0.0137333	0.00316667	0.0117667	0.004	0.00643333	0.0887	0.00336667	0.0077	0.0093	0.00096667	0.00026667	0.00606667	0.0001	0.0117667	0.0165333	0	0.00136667	0.00016667	0.0148667	0.01	0.00026667	0.0214333	0.00133333	0.00013333	0.0995333	0.0002	0.0611333	0.0114	0.0053	0	0	0	0.0033	0.0093	0.0186667	0.00496667	0.0002	0	0	0	0	0	0.0001	0
S691	0.0448	0.00026667	0	0	6.67e-05	0	0	0	0	0	0	0	0	0.00783333	0	0	0	0	0	0	0	0	0.00206667	0	0.0121	0	0.00103333	0	0.00026667	0.0348333	0	0	0	0	0	0.00733333	0	0	0	0	0	0.0196667	0	0	0.0229333	0	0.00016667
S743	0.00373333	0.0015	0.00246667	0.0180333	0.00436667	0.0408333	0.00786667	0.0065	0.0915333	0.00883333	0.0086	0.00696667	0.0003	0.00043333	0.0136	0.00026667	0.0314667	0.00783333	0.00026667	0.00093333	0.00133333	0.0200667	0.0126	0	0.0270667	0.00233333	0	0.0345	0.00053333	0.033	0.0385667	0.0135	0.00243333	0.023	0	0.0009	0.0885	0.00013333	0.00406667	0.00073333	0	0	0	0	0	0.0041	0.00016667
S728	0.0336667	0.00186667	0.0007	0	0.0007	0.0667333	0.00593333	0	0.196033	0	0.00256667	3.33e-05	0.00016667	0.00163333	0.0001	6.67e-05	0.0439667	0	0	0.0025	6.67e-05	0.0002	0.0584	0.0002	0.0155333	0	0.00043333	0.0148333	0.00046667	0.0122333	0.0067	0	0	0	0	0.0645333	0	0	0	0	0	0	0.00013333	0	0	0	3.33e-05
S722	0.0162	0.00406667	0.0027	0.00413333	0.00136667	0.142867	0.0037	0.0053	0.0174667	0.00073333	0.00793333	0	0.0004	0.0058	0.0003	0.0004	0.0247667	0	0.00026667	0	0.0001	0	0.0119	0.0006	0.00296667	0	0.00163333	6.67e-05	0.00013333	0.0631	0	0	6.67e-05	0	0	0	0.00196667	0.0170333	3.33e-05	0	0	0.048	0.0003	0	0	0	6.67e-05
S753	0.0134667	0.0012	0.0019	0.0072	0.0023	0.0078	0.0106667	0.00056667	0.0438	0	0.00736667	0.00043333	0	0.00093333	0.0021	0.00016667	0.0185667	0.00126667	0.00013333	0.0005	0.0001	0	0.0173667	0	0.0082	0.0004	0	0.0222333	0.0001	0.0405333	0.0114667	0	0.0157667	0.00046667	0	0.00193333	0.00036667	0	0.0015	0	0	0.0157333	0	0.00066667	0	0.0007	3.33e-05
S659	0.0172667	0.00203333	0.00106667	0.0327	0.00536667	0.045	0.0131	6.67e-05	0.100133	0.0231	0.0074	0.0105667	0.0005	0.00123333	0.00256667	0.00013333	0.0331667	0.0144	0.00023333	0.00133333	0.00133333	0.0371667	0.0233333	0	0.00213333	0.00286667	0.0017	0	0.00016667	0.0773333	0.0397667	0.00066667	0	0.0084	0.00013333	0.00676667	0	0	0.00073333	0.00203333	0	0.0276667	0	0	0	0	0
S655	0.0409667	0.0045	0.00663333	0.0054	0.00456667	0.0024	0.0179333	0.0487667	0.0224	0.0181333	0.00416667	0.0201667	0.00036667	0.0004	0.0035	0.00133333	0.0128667	0.0009	0.0005	0.0008	0.00046667	0.00176667	0.00523333	0.00036667	0.0235667	0.00063333	0.00056667	0.1118	0.00076667	0.063	0.00726667	0.00196667	0	6.67e-05	0	0.0086	0	0	0.00263333	0	0	0	0.00013333	0	0	0	0.00013333
S653	0.0053	0.00206667	0.00146667	0.0133333	0.00156667	0.00976667	0.00953333	0.017	0.0912333	0.0091	0.00313333	0.00616667	0.00026667	0.00106667	0.00146667	0.0009	0.0019	0.0168667	0.00076667	0	0.00016667	0.00623333	0.0164667	0.0004	0.00763333	0	0.00213333	0.0662333	6.67e-05	0.0568667	0.0222	0.00576667	0.0268667	0	0	0.0232	0.0052	0	0.00016667	0	0.0033	0	0	0	0.00656667	0	0
S648	0.0205667	0.00166667	0.00186667	0	0.0011	0.0213	0.0130333	0.0110667	0.0291333	0	0.00136667	0.00426667	0.00036667	0.00053333	6.67e-05	0.00026667	0.0171333	0	0	0	0	0	0.00333333	0.0004	0.00046667	0	0.0005	0.0506667	0.00016667	0.0195333	0.0275	0	0.0229333	0.0935	0	0	0	0	0	0	0	0.0144667	0	0	0	0.00026667	0
S643	0.0339667	0.0027	0	0.00506667	0.0022	0.0694	0.00193333	0.0281333	0.034	0.00806667	0.00216667	0	0.002	0.0068	0	0	0.0564667	3.33e-05	0.0006	0.00126667	0	0	0.0619667	0.0006	0.00943333	0	0.00086667	0	0.0003	0.0452667	0.00016667	0	0	0	0	0	0	3.33e-05	0	0	0	0	6.67e-05	0	0.00696667	0	0.00016667
S641	0.00023333	0.0004	0.0046	0.0157667	0.00113333	0.0191333	0.0270667	0.00703333	0.138133	0.0036	0.00163333	0.00716667	0.0003	0.00013333	0.0223	0.0011	0.007	0.0029	0	0.0009	0.0110667	0.0136	0.00946667	0	0.0168333	0.00066667	0	0.0509	0.00173333	0.00983333	0.0766667	0.00203333	0.00116667	0.00216667	0	0.002	0.0153667	0	0.00143333	0	0	0.00236667	0	0	0	0.0033	0
S639	0.0081	0.0023	0.0115667	0.057	0.0033	0.00253333	0.0149	0.00113333	0.0788	0	0.00743333	0.00823333	0.0004	0.0062	0.00213333	0.00113333	0.00496667	0	3.33e-05	0	0.00096667	6.67e-05	0.00083333	0.00023333	0.0393333	0	0.00186667	0	0.00043333	0.00606667	0.0412667	0	0.0037	0	0	0.0164	0	0	0	0	0	0	0.00066667	0	0	0.0013	0.0001
S16	0.0115	0.001	0.00043333	0.0130667	0.00066667	0.0004	0.0108667	0.00326667	0.144367	0	0.00173333	0.00136667	0.00056667	0.00433333	0.0025	0.00056667	0.0065	0	3.33e-05	0.0001	0.00016667	0.00666667	0.0879667	3.33e-05	0.0027	0	0.00063333	6.67e-05	0.00023333	0.0541	0.0300667	0	0	0	0	0.0132	0	0	0	0	0	0	6.67e-05	0	0	0.0001	0
S264	0.0212333	0.0031	0.00013333	0	0.00186667	0.0886667	0	0	0.0434333	0	0.00876667	0	0.00053333	0.0028	0.0001	0	0.0051	0.00633333	0.0007	0.00093333	0.00036667	0	0.0375667	0.00093333	0.0401	0	0.0026	0.0179333	0.00146667	0.0188	0	0	0	0	0	0.014	0.00016667	0	0.0001	0	0.0123	0	0.00083333	0	0	0	0.0003
S441	0.0051	0.00253333	0.0017	0.0284	0.00143333	0.0015	0.00736667	0.0137667	0.0738333	0.00503333	0.00066667	0.00476667	0.00016667	0.0003	0.001	0.00156667	0.0327333	0.00226667	0.00063333	0.00133333	0	0.00516667	0.008	0	0.0032	0	0.00053333	0.00266667	0.0002	0.0801333	0.0230333	6.67e-05	0	0	0.00036667	0.0102	0	0	0.00036667	0	0.0018	0.0386333	3.33e-05	0.0924	0	0	0
S491	0.009	0.00113333	0.00046667	0.0151333	0.00206667	0.0301	0.00156667	0.00463333	0.0803667	0	0.0036	0.0054	0.00073333	0.00063333	0	0.00043333	0.0167	0.0123333	0	0	0	0.0163667	0.0340333	3.33e-05	0.00863333	0	0.0029	0.00943333	0.0001	0.0694	0.00236667	0	0	0	0	0.00283333	0	0	0.00036667	0	0	0.00516667	0	0	0	0	3.33e-05
S766	0.00556667	0.00136667	0.00553333	0.0117	0.00116667	0.0481	0.0002	0	0.1826	0.00363333	0.0096	0.0068	0.0003	0.00016667	0	0.0007	0.0174667	0.0316667	6.67e-05	0.00083333	0.00016667	0.0038	0.0198333	0.00023333	0.0228667	0.00033333	0.00073333	0.0830667	0.00026667	0.0207	0.0159	0.00526667	6.67e-05	0.00503333	0	0.00333333	0.0037	0	0.00106667	0	0.00023333	0	3.33e-05	0	0.0006	0.0013	3.33e-05
S868	0.0132333	0.0032	0.00043333	0.0677	0.00213333	0.00613333	0.0019	0.0270333	0.0884333	0.0162	0	0.00546667	0.00136667	0.00016667	0.00273333	0.00166667	0.0173667	0.0072	0.00016667	0	0	0	0.00873333	0	0.0119	0	0	0.0001	0.0003	0.0369667	0.00136667	0	0	0	0.0019	0.00293333	0.0001	0	0.0007	0.00066667	0.002	0.106167	0	0.0803667	0	0.0001	0.00013333
S15	0.0117	0.00123333	6.67e-05	0.0358667	0.00093333	0.0243	0.00596667	0.00376667	0.031	0	0.00476667	0	0.00016667	0.00046667	0.00013333	0.0003	0.0149	0.00183333	0	0	0	0	0.1245	6.67e-05	0.00106667	0	0.00043333	0	0.00023333	0.0202667	0	0.00023333	0	3.33e-05	0	0.0119667	0.0018	0.00203333	0.00116667	0	0.0108333	0	0	0	0	0	0
S682	0.00886667	0.00306667	6.67e-05	0.0228333	0.0006	0.00616667	0.0007	0.0301667	0.168233	0	0.00196667	0.00416667	0.0001	0.00016667	0.0013	0.00023333	0.00583333	0.00303333	3.33e-05	0	0	0	0.0381667	0	0.0007	0	0.00113333	0.0523667	0.00036667	0.0607	0.0151333	0	0.00343333	0	0	0.0073	0	0	0.00036667	0	0	0	0	0	0	0	0.0001
S690	0.0016	0.00226667	0	0.0004	0.00043333	0.00023333	0.0018	0.00126667	0.00043333	0	3.33e-05	0	0.0001	0.0001	0.00333333	0.00763333	0.00063333	0	0	0	0	0	0.00016667	6.67e-05	0.0495667	0	0.0002	0.00246667	0.0342667	0.00163333	0.00026667	0	0.0003	0	0	0.00236667	0	0.0006	0	0	0.0017	0	0.00013333	0	0.00573333	6.67e-05	0
S697	0.00836667	0.00093333	0.0112	0.0262667	0.00516667	0.00863333	0.0085	0.0185667	0.0957667	0.00113333	0.0021	0.0122667	0.0007	0.0009	0.0137	0.00086667	0.00746667	0.00703333	0.0003	0.00103333	0.00066667	0.00953333	0.0134	3.33e-05	0.0019	0.00376667	0	0.0235	0.0001	0.0483	0.0588	0.00263333	0	0.00156667	0	0.00266667	0.1209	0.00063333	0.00216667	0	0	0.0337333	0	0.0224333	0	0.0004	0
S764	0.0047	0.0045	0.0037	0.011	0.00313333	0.0359333	0.00993333	0.00693333	0.124633	0.00413333	0.0120667	0.00403333	0.00093333	0.00363333	0.00636667	0.0006	0.0061	0.0067	0.00016667	0.0007	0.00086667	0.0159	0.00483333	0.00023333	0.0106667	0.0009	0.0002	0.0515	6.67e-05	0.0119333	0.0126333	0.0022	0.0293667	0.0249667	0	0.0001	0.0246667	0	0.00106667	0	0	0	0	0	0	0.00606667	0
S535	0.0809333	0.00016667	0	3.33e-05	0	0.0591667	0.00386667	0	0.0244667	0	0	0	0	0.0007	0	0	0.00136667	0	0	0	0	0.0001	0.00163333	0	0.00383333	0	0.00096667	3.33e-05	0.00083333	0.0300667	0	0	0	0	0	6.67e-05	0	0	0	0	0	0	0	0.0230667	0	0	0.0008
S688	0.00943333	0.0118	0.0219667	0.0159667	0.00883333	0.00083333	0.0137333	0.0865	0.00376667	0.0019	0.0002	0.0470667	6.67e-05	0.00016667	0.0285	0.0078	0.0499667	0.00026667	0.00113333	0.00123333	0.00056667	0.00146667	0.0227333	0.0011	0.0183667	0.00056667	0.0006	0.0237667	0.00036667	0.0133	0.0034	0.00163333	0.120467	0	0	0.00566667	0.0054	0	0.00263333	0	0	0.0329	0.00013333	0.0190667	0	0.0039	0
S552	0.0296	0.0025	0.00053333	0.00263333	0.00483333	0.0027	0.00496667	0	0.0266333	0.00153333	3.33e-05	0	0.00236667	0.00703333	0.0139333	0.00376667	0.0003	0	0.00053333	0.00036667	0.0002	0	0.00816667	0.00056667	0.00243333	0.00086667	0.0039	0.0740333	0	0.0248667	6.67e-05	0.00773333	0.0193667	0.00873333	0	0.00243333	0	0.0462	0.0001	0.0007	0	0	0.0002	0	0	0	0
S769	0.00046667	0.00203333	0.0209	0.0283333	0.00643333	0.00363333	6.67e-05	0.00926667	0.0256	0.00633333	0.00013333	0.0306	6.67e-05	0	0.0373667	0.00406667	0.0082	0.0023	0.0027	0	0.0039	0.00383333	0.009	0	0.00023333	0.00533333	0	0.00613333	0.00026667	0.00996667	0.0342667	0.0208333	0	0.0839333	0	0.0011	0.00496667	0	0.00326667	6.67e-05	0.00016667	0.00653333	0	0.00983333	0.00053333	0.001	0
S387	0.0086	0.00076667	0.00066667	0.00923333	0.00096667	0.0452667	0.00673333	0.0239	0.1325	0.0007	0.00383333	0.00873333	0.00033333	0.00013333	0.00016667	0.00013333	0.00296667	0.00423333	0	0.00203333	0.0002	0.00536667	0.0197333	0.00013333	0.0091	0	0.00073333	3.33e-05	0.00013333	0.0177667	0.0396	0.00076667	0	0.00013333	0	0.00413333	0	0	0.0001	0	0	0.0012	0	0.0066	0	0.00096667	0
S705	0.0289333	0.00236667	0.0002	0.0300667	0.00046667	0.1187	0.00466667	0.0142667	0.0122333	0.00786667	0.0008	0.0009	0.00036667	0	0.00013333	0.00046667	0.0143667	0.00096667	0.0001	0	0	0	0.0331667	0	0.0149333	0	0.0001	0.0001	0.00013333	0.0253	0.00713333	0.00053333	0.00183333	0	0	0.0153667	0	0.00023333	0.0005	6.67e-05	0.0510667	0	0	0	0	0	0
S650	0.0161333	0.00333333	0.0033	0.0189	0.00226667	0.0234333	0.0048	0.0164	0.0542	0.00106667	0.00213333	0.00203333	0.00043333	0.00023333	0.0068	0.00026667	0.0224333	0.0053	0.0007	0.00226667	0.0001	0.00176667	0.0346667	0.0007	0.00086667	0	0.001	0.0891667	0.0002	0.0790333	0.018	0.00246667	0.00176667	0.0153333	0	0.0183	0.00286667	0.00313333	0.0043	0	0	0	0.00026667	0	0	0.00083333	0
S684	0.00966667	0.00193333	0.0017	0.0190333	0.00503333	0.0313	0.0108667	0	0.1107	0.00036667	0.0115	0.0017	0.0006	0.00313333	0.00303333	0.00016667	0.0106667	0.00236667	0.00053333	0.00016667	0.00026667	0	0.0634333	0.0002	0.0283667	0	0.0012	0.0112	0.00053333	0.0241	0.0084	0.00276667	0.00046667	6.67e-05	0	0.0142333	0	0	0.00066667	0.00093333	0	0	3.33e-05	0	0	3.33e-05	0.0002
S683	0.0243667	0.0007	0	0.0517333	0.00063333	0.0159667	0.00136667	0.001	0.0341	0	0.00093333	6.67e-05	0	0.0002	0	0.0002	0.0288667	0.00056667	0	0	0	0.0145667	0.0240667	3.33e-05	0.0034	0	0.0004	0.0496	0.00013333	0.168433	0.0028	0	0.00173333	0	0	0.0439333	0	0	0.00033333	0	0	0.00256667	0	0	0	0	0
S732	0.0151	0.00173333	0.0186667	0.0147667	0.0073	0.0101333	0.00616667	0.00456667	0.0962	0.00776667	0.003	0.0127667	0.0004	0.0001	0.0062	0.00023333	0.0160667	0.0236333	0.00016667	0.00036667	0.00136667	0.00903333	0.0107333	0.00016667	0.00583333	0.0005	3.33e-05	0.131433	0.0005	0.0895	0.0116667	0.0112667	0	0.0096	0	0.0055	0.0188333	0.00603333	0.00156667	0	0.00556667	0.0430667	0	0	0.00463333	0.00033333	0
S557	0.0128667	0.00143333	0.00036667	0.0388333	0.00176667	0.00106667	0.00516667	0.0156333	0.162167	0.0001	0.00096667	0.00223333	0.00053333	0.004	0.0003	6.67e-05	0.0033	0	0.00023333	0	6.67e-05	0	0.0666	0	0.00676667	3.33e-05	0.0001	0.0418667	0.0007	0.00606667	0.0138667	0	0	0.0001	0.00346667	0.0161	0	0	0	0	0	0	0.0004	0	0	0.00056667	0.0001
S645	0.00416667	0.00223333	0.0016	0.0331	0.00546667	0.00143333	0.0092	0	0.0980667	0.0131333	0.00016667	0	0.00083333	0.00513333	0.0144667	0.00063333	0.00516667	0	0.00053333	0.00176667	0.0002	0	0.0484333	0.0008	0.0130667	0.00036667	0.00133333	0.0777667	0.0001	0.0292333	0.0113667	0.0059	0.00613333	0	0	0.0057	0.00136667	0	0.0014	0	3.33e-05	0	3.33e-05	0	0	0	0
S654	0.0171	0.00046667	0.0012	0.0171667	0.0026	0.0497333	0	0.0016	0.1462	0.00676667	0.00436667	0	0.0006	0.0013	0	0	0.0337667	0.00193333	0.0002	0.00016667	0	0	0.0222333	0	0.0319333	0	0.00133333	0.131067	0.0006	0.0725	0.0264333	0	0.0009	0	0.0026	0	0	0	6.67e-05	0	0	3.33e-05	0	0	0	0	0.00013333
S726	0.0113	0.002	0.00376667	0.0300333	0.00246667	0.0178667	0.00363333	0.0175667	0.104167	0	0.00226667	0.0021	0.00036667	0.00103333	0.0012	0.0005	0.0213	0.00423333	0.00043333	0.00113333	0.00016667	0.00236667	0.0194	0.00016667	0.0467333	3.33e-05	0.0005	0.0866	3.33e-05	0.0827333	0.0233	0	0.00753333	0	0	0.0055	0	0	0.00123333	0	0	0	0.00013333	0	0	0	6.67e-05
S730	0.0285667	0.00286667	0.00026667	0.0244667	0.001	0.0115	0.00176667	0.00503333	0.104967	0	0.00503333	3.33e-05	0.0011	0.00523333	0	3.33e-05	0.0353667	0	0	0.00023333	0	0	0.0472333	0	0.0066	0	0.00133333	0.00026667	0.00023333	0.0526667	0.0249	0	0	0	0	0.0203667	0	0	0	0	0	0	0	0	0	0	0.0001
S773	0.0162	0.0015	0	0.0392667	0.00183333	0.0175333	0.0157667	0	0.122233	0	0.0036	0.00063333	0.0006	0.00053333	0.0005	0.00046667	0.00366667	0	0	3.33e-05	0	0.00233333	0.0246667	0.00013333	0.0187667	0	0.00193333	3.33e-05	0.00063333	0.0466333	0.00043333	0	0	0	0	0.0108333	0	0	0.00023333	0	0.0177	0	6.67e-05	0	0	0	0.00036667
S800	0.0349333	0.0028	0	0	0.0007	0	0.0532333	0	0.0002	0.00016667	0	0	0.00036667	0.0074	0.00403333	0.00046667	6.67e-05	0	0.0002	0	0	0	0.00923333	0.0001	0.0028	0	0.0133	0	0.00016667	0.0721667	0	0	0	0	0	0.0289	0	0	0	0	0	0	0.0005	0	0	0	0.0001
S767	0.00533333	0.00203333	0.00743333	0.007	0.00213333	0.0188333	0.0117333	0.00266667	0.116933	0	0.0176667	0.0054	0.00053333	0.0009	0.00733333	0.0003	0.00243333	0.00406667	0.00013333	0.00073333	0.0003	0.0218333	0.0093	0.0001	0.0312	0.00493333	3.33e-05	0.0764	0.00016667	0.0269333	0.0083	0.0027	0.00663333	0.00426667	0	0.00513333	0.0451333	0.00426667	0.00156667	0	0	0	0	0	0	0.00083333	0.00013333
S718	0.00176667	0.00153333	0.00493333	0.0458333	0.0008	0.00763333	0.00236667	0.0293667	0.0852	0.0234667	0.0014	0.0013	0.00036667	0.00033333	0.00286667	0.0009	0.0248667	0.0013	0.0002	6.67e-05	0	0.0106667	0.0102333	0	0.00646667	0	0	0.0328333	0.00016667	0.0489667	0.046	0.0021	0	0	0.00093333	0.0116667	0.00193333	0	0.00313333	0	0.00803333	0.0317667	0	0.0646	0.0176333	0	0
S801	0.022	0.00203333	0.00126667	0.0282	0.0025	0.0438	0.00976667	0.00996667	0.0686333	0	0.0114667	0.0114	0.0008	0.0005	6.67e-05	0.00013333	0.0207	0.00346667	3.33e-05	0.0024	0.0001	0.0197	0.0111	0	0.0291667	0	3.33e-05	0	0.0004	0.0620333	0.0183333	0.00416667	0	0	0	0.0106667	6.67e-05	0	0.00136667	0	0	0	0.00016667	0	0	0.0012	0.0001
S819	0.00353333	0.00336667	0.0145667	0.0173333	0.00236667	0.0248	0.0067	0.0162	0.0743667	0.00116667	0.005	0.0215333	0.00013333	0.0001	0.0502333	0.0007	0.00276667	0.00366667	0.00026667	0.0005	0.00076667	0.0072	0.0104667	3.33e-05	0.00746667	0.00526667	6.67e-05	0.0645667	0.00016667	0.0264667	0.0395333	0.0171333	0.00033333	0.00013333	0.00116667	0.00996667	3.33e-05	0	0.00046667	0.00016667	0.00396667	0.00236667	0	0.0192667	0.00156667	0.00096667	0
S746	0.00326667	0.00096667	0.00566667	0.0177333	0.00143333	0.0192	0.0067	0.0032	0.0785667	0.0011	0.0023	0.00333333	0.00076667	0	0.00173333	0.0002	0.0110667	0.00916667	0.0001	0.0001	0.0001	0.0687333	0.0105	0	0.00123333	0.00066667	3.33e-05	0.0816667	0.00033333	0.0203333	0.0226667	0.0002	0	0.00613333	0	0.00746667	0.0126667	0	0.00273333	0	0	0	0	0	0	0	3.33e-05
S780	0.0129667	0.0013	0	0.0109333	0.0014	0.0113	0.0025	0.00606667	0.0548	0.00226667	0.00193333	0	0.0007	0.0004	0.0002	0.00013333	0.0116	0.00373333	0.0001	0	0	0.0144333	0.00813333	0.00016667	0.0231	0	0.00016667	0.0306333	0.00043333	0.0966	0.0179667	0	0	3.33e-05	0	0.0129667	0	0	0	0	0.00163333	0	0	0	0.0002	0	0.00016667
S776	0.0084	0.00273333	0.00406667	0	0.00286667	0.0479333	0.00753333	0.0225	0.0929	0.00026667	0.00683333	0.0076	0.0008	0.0003	0.00486667	0.0008	0.0102	0	0.00053333	0.00146667	0.00073333	0.00383333	0.0256667	0.0006	0.00086667	0.00073333	0.0004	0.208633	0.00026667	0.0210333	0.023	0.00046667	0.00846667	0.00113333	0	0.00273333	0	0	0.00243333	0	0	0.0131	0	0.036	0	0.00113333	0
S794	0.00226667	0.00473333	0.0135	0.018	0.00543333	0.0009	0.0105667	0.0440333	0.0144667	0.0039	6.67e-05	0.0321	0	0.0002	0.0211333	0.00393333	0.0193	0	0.00036667	0.00223333	0.0027	0.0175	0.00803333	3.33e-05	0.00676667	0.00306667	0.0003	0.00376667	0.0004	0.0137667	0.00903333	0.00816667	0.0011	0.00536667	0	0.0083	0.0181667	0	0.00083333	0.00026667	0	0	0	0.0009	0	0.0132	0
S772	0.0154667	0.0147667	0.00336667	0.00296667	0.0981333	0.0235333	0.0151667	0.00753333	0.0488333	0.0130667	0.00186667	0	0.00466667	0.0209	0.0732667	0.0008	0.0202	0	0.00406667	0.00106667	0.00556667	0.0032	0.0264333	0.00136667	0.0068	0.0023	0.00136667	0.0132667	0.00016667	0.0435333	0.00786667	0.0137333	0.0758333	0.0257667	0	0.0473667	0.0202667	0	0.00083333	0.00066667	0	0	6.67e-05	0	0	0.0044	3.33e-05
S658	0.0061	0.0013	0.0055	0.0239	0.00143333	0.0365667	0.0256667	0.0117	0.104233	0.0037	0.0092	0.0179333	3.33e-05	0.00096667	0.00236667	0	0.0205333	0.0149	0.0001	0	0	0	0.00043333	0	0.0243	0	0.00233333	0.0126	0.0005	0.0132333	0.0130667	3.33e-05	0.0227333	0.0532	0	0	0.0005	0	0.0015	0	0	0	3.33e-05	0	0	0.0042	0
S835	0.00363333	0.00376667	0.00603333	0.0071	0.00803333	0.0174	0.0400667	0	0.0816333	0.0047	0.0076	0.0116	0.0008	0.00013333	0.0104333	0.00073333	0.0075	0.00806667	0.00023333	0.00186667	0.00126667	0.0097	0.0112	0.00073333	0.0260333	3.33e-05	0.00023333	0.117067	0.00116667	0.0302667	0.108733	0.0034	0.0409	0.00023333	0	0.0017	3.33e-05	3.33e-05	0.00193333	0	3.33e-05	0	0	0	0	0.00116667	0
S792	0.0269	0.0038	0.00336667	0	0.00703333	0.0406667	0.0271	0	0.1053	0	0.0133667	0.00856667	0.00066667	0.00416667	0.00736667	0.0009	0.0311	0	0.00043333	0.0016	6.67e-05	0.0113	0.0252333	0.00086667	0.0149667	3.33e-05	0.0006	0.0624667	3.33e-05	0.0519	0.0271333	0.00483333	0.00846667	0.00026667	0	0.0280333	0.0331667	0.00413333	0.0047	0	0.0004	0	0.00016667	0	0	0.00116667	0
S761	0.0215	0.00343333	0.0044	0.00563333	0.00186667	0.00956667	0.00553333	0.00236667	0.1071	0	0.0029	0	0.00036667	0.00126667	0.00056667	6.67e-05	0.0124667	0.00613333	0.00013333	0.001	3.33e-05	0.0218	0.0376333	0.00016667	0.0405667	0.00023333	0.00043333	0.0317667	0.00026667	0.105133	0.0217	0.00063333	0.00236667	0.00056667	0	0.00863333	0.0117667	0	0.00106667	0	0	0	0.0001	0	0	0.00143333	3.33e-05
S855	0.00683333	0.00013333	0.00033333	0.0142333	0.0004	0.00913333	0.00073333	0.0061	0.0490667	0.0019	0.00386667	0.00043333	6.67e-05	0.0001	0.0004	0.00013333	0.0034	0.0061	0	0	0	0.00033333	0.0689333	0	0.0044	0	0.00013333	0.00276667	0.0003	0.0857667	0.0124667	0.00033333	3.33e-05	0.00023333	0.00086667	0.00256667	0.0001	0	0.00016667	0	0.00113333	0	0	0	0	0.00023333	0.0001
S804	0.00486667	0.00156667	0.0024	0.0113	0.002	0.072	0.0007	0.0126	0.108267	0	0.00483333	0.0062	0.00073333	0.0006	0.0042	0.0004	0.016	0.00423333	0.00033333	0	0.00036667	0.0205667	0.0109	3.33e-05	0.00276667	0.00023333	0.00266667	0.119867	0.00026667	0.0233333	0.0343667	0.00016667	0.0028	0.0001	0	0.0089	0.00033333	0	0.00403333	0	0	0	0.00023333	0	0	0	0.00016667
S757	0.0195667	0.0006	0.00013333	0.0252667	0	0.151733	0	0	0.131867	0.00563333	0.00236667	0	0	0.00066667	0	0	0.00883333	0.0167667	0	0.00033333	0	0	0.0254	0	0.00166667	0	0.0019	0.0001	0.00063333	0.0429	0.0146	0	0	3.33e-05	0	3.33e-05	0	0	0.00063333	0	0	0	6.67e-05	0	0	0	0.00016667
S901	0.007	0.0021	0.00253333	0.0148	0.00196667	0.100767	0.0145667	0	0.0972333	0.00226667	0.0087	0.00236667	6.67e-05	0.00063333	0.0108333	0.00033333	0.0213667	0.0573667	0.00013333	0.001	0.00033333	0.0133667	0.0137667	3.33e-05	0.0200667	0.00086667	0	0.1258	0	0.0296333	0.00986667	0.00213333	0.0104667	0.00016667	0	0.00636667	0.0029	0	0.0007	0	0	0	6.67e-05	0	0	0.00036667	0
S841	0.00816667	0.004	0.0033	0.0149	0.00483333	0.00473333	0	0	0.0870333	0.00143333	0.00196667	0.00336667	0.0013	0.00263333	0.0130333	0.00173333	0.0362	0.0193333	0.00083333	0.00103333	0.0023	0.0410333	0.0230667	0.0014	0.0291333	0.00163333	0.0016	0.0879333	0.0005	0.0381667	3.33e-05	0.0018	0.0226667	0.00083333	0	0	0.0064	0.00063333	0.00166667	0	0	0	0.00013333	0	0	0.00213333	3.33e-05
S717	0.0084	0.00113333	0.00223333	0.00353333	0.0031	0.0087	0.0269	0.0108667	0.0645	0	0.00126667	0.00916667	0.00056667	0.0002	0.00436667	0.00176667	0.0272667	0	0.0004	0.0011	6.67e-05	0.0354	0.0119667	0.00013333	0.0340667	3.33e-05	0.0012	0.0942	0.00023333	0.0314667	0.0394333	0.00133333	6.67e-05	0.0001	0	0.0107	0.0386667	0	0	0	0.0007	0.0279667	0.00023333	0	0	0.00066667	0
S724	0.0103667	0.00176667	0.00066667	0.0158333	0.00676667	0.0232667	0.0109333	0.00463333	0.0807	0.00743333	0.0117667	0.00543333	0.0006	0.0013	0.0036	0.00026667	0.0042	0.0256333	0.0009	0.00066667	0.0007	0.0333333	0.0160333	0	0.0029	0.00063333	0	0	6.67e-05	0.0538	0.0299333	0.0024	0.00543333	0	0	0.0109	0.0163667	0	0.00133333	0.00033333	0	0	0.00016667	0.0633667	0	0.003	0
S793	0.0081	0.0017	0.00276667	0.0217	0.00283333	0.0852333	0.0113667	0	0.147333	0.0103333	0.0032	0.0009	0.0007	0.00176667	0.00356667	0.00116667	0.0112667	0.00483333	0	0.00066667	0.0014	0.00656667	0.0192667	3.33e-05	0.00176667	0.00066667	0.00063333	0.145567	3.33e-05	0.0358	0.0165667	0	0.0001	0.00026667	0	0.00406667	0.0028	0	0.0013	0	0	0	0	0	0	0.00016667	0
S821	0.00313333	0.002	0.0047	0.0109667	0.00413333	0.0380667	0.0319	0.0143333	0.0587	0	0.00356667	0.0112667	0.00043333	3.33e-05	0.0389667	0.00066667	0.0151	0.0165667	0.00033333	0	0.0089	0.0262	0.0302333	0.00063333	0.00873333	0.00666667	0.00096667	0.0537	0.00103333	0.0213333	0.0467333	0.00543333	0.0152	0.0037	0	0.0178667	0.0489333	0	0.0013	0	0	0	3.33e-05	0	0	0.00166667	0
S785	0.0117667	0.00146667	0.0008	0.00576667	0.00363333	0.0155667	0.0225667	0.00666667	0.1333	0.00273333	0.00676667	0.00073333	0.00026667	0.0008	0.00086667	0.0004	0.0118667	0.0047	0	0.0014	6.67e-05	0	0.1117	0.0002	0.0431667	0	0.00043333	0	0.00016667	0.0198667	0.0014	0	0	0	0	0.00116667	0.0150333	0	0.00056667	0	0	0	0	0	0	0.00106667	0.00023333
S774	0.0163667	0.002	0.0001	0.0246667	0.00153333	0.0456667	0.00336667	0.014	0.0875667	0.0076	0.00446667	0.00063333	0.0003	0.00083333	0.0001	0.00016667	0.0379667	0.00373333	0.0001	0.00066667	0	0.00543333	0.0500667	0.0005	0.0208333	0	0.00256667	0.0272333	0.00046667	0.0455	0.0136	6.67e-05	0	0.0001	0	0.00566667	0	0	0.00046667	0	0.00113333	0	3.33e-05	0	0	0	0
S762	0.00656667	0.00323333	0.0007	0.0182667	0.00363333	0.0410667	0.0320333	0.0101667	0.0994333	0.0100667	0.002	0.0046	0.00026667	0.00056667	0	0.00066667	0.0275	0.00536667	0.0002	0.00253333	6.67e-05	0	0.0712	0	0.0336	0	0.0008	0.0164667	0.00016667	0.0227333	0.0163	0.00123333	0	6.67e-05	0	0.0318	0.00046667	0	0.00136667	0.00153333	0	0.0295333	0	0	0	0	3.33e-05
S864	0.00896667	0.0006	0.00206667	0.0134333	0.00066667	0.0985	0.0146333	0.00323333	0.1199	0	0.0063	0.0013	0.00073333	0.00043333	0.00063333	0.00016667	0.0159667	0.0131667	3.33e-05	0.00056667	0.0002	0.0116333	0.0219333	0	0.0046	0.00063333	0	0.133033	6.67e-05	0.0124333	0.0187667	0.00013333	0.0014	0	0	0.00116667	0.00113333	0	0.00056667	0	0	0	6.67e-05	0	0	0	0.00026667
S786	0.0055	0.00373333	0.00286667	0.0142	0.00133333	0.0125	0.0104	0.0011	0.1919	0.0125667	0.00366667	0.00523333	0.00036667	0.002	0.0027	0.00053333	0.0088	0.0115333	0.00013333	0.00076667	0.00026667	0	0.0382	0	0.0014	0.00086667	0.00016667	0.0465667	0	0.1282	0.0350667	0.00023333	0	0.00246667	0	0.00326667	0	0	0.00043333	0.0005	0	0	0	0	0	0.0023	0
S784	0.00496667	0.0026	0.0021	0.0162	0.00303333	0.0335667	0.0026	0.00496667	0.0823333	0.00236667	0.00366667	0.0014	0.00063333	0.00116667	0.00113333	0.00026667	0.02	0.00703333	3.33e-05	0.00103333	0.00016667	0.0180667	0.017	0	0.00553333	0	0	0.0231667	0.00026667	0.0360333	0.04	0.00116667	0.00033333	0	0	0.00896667	0.0136333	0	0.0001	0	0.00446667	0	0	0	0	0.00313333	3.33e-05
S879	0.00646667	0.0031	0.0214667	0.0038	0.0017	0.0108333	0.0242667	0.024	0.0571	0.00063333	0.00686667	0.00503333	0.00043333	0.0001	0.0140667	0.00056667	0.0107667	0.00293333	0.00013333	0.00066667	0.00056667	0.0127333	0.0106667	0.00036667	0.0232667	0.00026667	0.0003	0.193767	0.00066667	0.0169667	0.0209	0.0034	0.0065	6.67e-05	0.0006	0.00903333	0.00816667	0.00016667	0.0014	0.00093333	0.0107333	0	3.33e-05	0	0.0077	0.00413333	0.00023333
S797	0.0138333	0.0018	0.0001	0.0462	0.0004	0.1068	0.00096667	0	0.1238	0	0.006	0	0.00013333	0.00113333	0	6.67e-05	0.0754667	3.33e-05	0	3.33e-05	0	0.0108667	0.0211	0	0.00553333	0	0.00053333	6.67e-05	0.00046667	0.0176667	0.006	0	0	0	0	0.00726667	0	0	0	0	0	0	0	0	0	0	0.0004
S789	0.0135667	0.00293333	0.00176667	0.0355333	0.00386667	0.0308667	0.0089	0.00403333	0.0957667	0.0172	0.00543333	0.00173333	0.0005	0.0037	0.0002	0.00033333	0.0119333	3.33e-05	0.00053333	0.00016667	0.0003	0.0172	0.0461333	0.0002	0.00346667	0	0.00046667	0.0177667	0.0002	0.0383667	0.0006	0.00176667	0.00023333	0.0172	0	0.0126333	0.00403333	0.0130333	0.00086667	0	6.67e-05	0	0	0	0	0.0004	0
S756	0.00273333	0.00073333	0.0015	0.0158667	0.00126667	0.1372	0.0214667	0.0107667	0.151633	0.00113333	0.012	0.00813333	0.00016667	3.33e-05	0.00146667	0.00013333	0.0176	0.0100333	0	0.00096667	0.00023333	0.0652667	0.0318	6.67e-05	0.0204667	0	0.00056667	0.0701333	0.00026667	0.018	0.0341333	0.00026667	6.67e-05	0.003	0	0.00463333	0	0	3.33e-05	0	0	0.012	0.00013333	0	0	0.0025	0
S738	0.0133	0.0009	0.0002	0.01	0.0006	0.0645333	0.001	0.0064	0.178067	0.00466667	0.00143333	0.00016667	0.00033333	0.00283333	0	0	0.0182333	0.0032	0	0	0	0.0092	0.0124	0	0.00283333	0	3.33e-05	0.0574667	0.00013333	0.1035	0.0137333	0	0.0002	3.33e-05	0	0.00456667	0	0	0	0	0	0	0.00016667	0	0	0	0.00013333
S799	0.0179333	0.00096667	0	0	0.00213333	0.0545667	0.0496	0.00893333	0.0994	0.0062	0.0103667	0	0	0.0573667	0	0	0.00336667	0.00563333	0	0	0	0	0.0726667	0	0.0155667	0	0.00466667	0.0597667	0.00033333	0.123267	0	0	0	0	0	0	0.00163333	0	0.0066	0	0.0227333	0	0.00026667	0	0.0386667	0	0.00016667
S739	0.0061	0.0024	0.00203333	0.0151667	0.00063333	0.0310333	0.00133333	0.0100333	0.0964333	0.00816667	0.0026	0.0108333	0.00076667	0	0	6.67e-05	0.00526667	0.00573333	0	0	0.00013333	0.0037	0.00936667	0	0.005	0	0	0.00016667	6.67e-05	0.0167	0.0375333	0.00216667	0	6.67e-05	0	0.0054	0	3.33e-05	0.0007	0	0	0.0211667	0.0004	0	0	0	0.00013333
S750	0.0191667	0.00323333	0	0.0167333	0.0023	0.0309333	0	0.0174333	0.0585667	0.00673333	0.00623333	0.00273333	0.00063333	6.67e-05	0	0.00046667	0.00923333	0.00033333	0.0004	0.00103333	0	0	0.00526667	0.0001	0.00353333	0	0.00063333	0.0068	0.00056667	0.0438	0.0535667	0.00213333	0.0858667	0	0	0.0313333	0.0384333	0	0	0	0	0	0.00016667	0	0.00883333	0	0.0001
S735	0.0131333	0.0036	0.0011	0.0197333	0.00226667	0.00646667	0.0353	0	0.0248333	0.00076667	0.00063333	0.00203333	3.33e-05	0.00163333	0	0.0003	0.0460333	0.0012	6.67e-05	0	0	0.00046667	0.0119	0	0.0258667	0	0.0077	0.0167	0.0006	0.0649667	0.0370667	0.00383333	0	0	0	0	0	3.33e-05	0.0004	0	0.0263333	0	0	0	0	0	0.00023333
S813	0.0214	0.00123333	0.00023333	0.0192667	0.00296667	0.0171667	0.0160333	0.0288667	0.113467	0.0103333	0.00306667	0.0193667	0.00036667	0.00113333	0.00106667	0.00013333	0.0132667	0.0108667	0.00016667	0.0015	0	0	0.0254333	0.00023333	0.00326667	0	0.00053333	0.00723333	0.0003	0.0827333	0.0159	0.0002	0	0	0	0.00846667	0	0.0004	0.00036667	0	0	0	6.67e-05	0	0	0	0
S827	0.00446667	0.0025	0.015	0.0143333	0.00246667	0.00373333	0.0209667	0.00186667	0.171233	0.0054	0.00553333	0.0126667	0.0005	0.00043333	0.0422333	0.00046667	0.0206667	0.027	0.0001	0.00013333	0.0106	0.0211333	0.0332	0.0001	0.00176667	0.00353333	0.0001	0.0372333	0.00016667	0.0203333	0.0104	0.0022	0.0145667	0.0413667	0	0.0044	0.0039	0.0038	0.00213333	0	0	0	3.33e-05	0	0	0.0027	0
S731	0.00216667	0.001	0	0.0114	0.00246667	0.0103667	0.0118	0.0142667	0.0516333	0	0.00413333	0.00486667	3.33e-05	0.00233333	0.00053333	0.00016667	0.00443333	0	0	0.00033333	0	0	0.0277	0	0.0163333	0	0.00073333	0.0445667	0.00046667	0.124733	0	0	0	0	0	0.0415333	0	0	0.0011	0	0.0203333	0	0.00016667	0	0	0.00133333	0.00016667
S710	0.0412667	0.00123333	3.33e-05	0.0169667	0.00056667	0.026	0.0253	0.0312	0.117633	0.0127667	0.0019	0.0049	0.00036667	0.00333333	0	0.00096667	0.0293667	6.67e-05	0.0008	0.00163333	0	0	0.0118333	0.00016667	0.0036	0	0.0007	0.00013333	0.0002	0.0149667	0.0347	0	0	0	0	0.00183333	0	0	0	0	0	0	0.0001	0	0	0	0
S775	0.00136667	0.00416667	0.00593333	0.0144667	0.0105333	0.0104	0.00016667	0.0157333	0.0952	0.00146667	0.0015	0.0356	0.00063333	0	0.0280333	0.00256667	0.022	0.00506667	0.00033333	0	0.0006	0.0175333	0.00073333	0	0.00326667	0.00223333	0	0.0176	0.0008	0.0418667	0.0117333	0.0069	0	0.0164	0.00086667	0.0047	0.00596667	0	0.00876667	0.0002	0.00313333	0.0399333	0	0.0404667	0.0067	0.0005	3.33e-05
S760	0.00493333	0.00136667	0	0	0.00086667	0.0386667	0.00506667	0.00133333	0.166167	0.01	0.00173333	0.001	0.00026667	0.00156667	0.0028	3.33e-05	0.0105	0.00513333	6.67e-05	0.00013333	0.0002	0	0.0244667	0.00026667	0.005	0	0.00096667	0.0865333	0.0002	0.0125	0	0	0.0231667	0	0	0.0048	0.00203333	0.00046667	0	0	0	0	0	0	0	3.33e-05	0.00023333
S812	0.0158667	0.00216667	3.33e-05	0.0246667	0.00123333	0.0709667	0.0102	0	0.109367	0	0	0	0.00013333	0.0034	0.0004	0	0.0228333	0.00596667	0	0	0	0.0119667	0.0565	0.0001	0.00403333	0	0.00043333	0.0249333	0.00023333	0.0342	0	0	0	0	0	0.0135667	0	0	0	0	0	0	0.00033333	0	0	0	0
S795	0.0051	0.0013	0.0047	0.0357	0.00153333	0.0158333	0.00646667	0.00266667	0.1495	0.00196667	0.0136333	0.00396667	0.00093333	0.00156667	0.0182	6.67e-05	0.0382	0.00983333	0	0	0.00153333	0.0171667	0.0706	0	0.00913333	0.0021	0	0.0321	0.00053333	0.0184	0.0288	0.002	0.0088	0.0215667	0	0.0028	0.0501	0.0118333	0.0003	0	0	0.0131	0	0	0	0.00133333	0
S802	0.00423333	0.00013333	0.0002	0.0147333	0.00096667	0.0522667	0.0068	0.0087	0.179367	0.00566667	0.0335667	0.0036	0.0002	0	0.00146667	6.67e-05	0.0076	0.00143333	0	0.00053333	0	0.0255	0.0043	0.00026667	0.00186667	0	0	0.0456333	0	0.0252333	0.0344	0	6.67e-05	0	0	0.00476667	0.0002	0.00783333	0.00206667	0	0	0	0	0	0	0.0002	0
S857	0.00566667	0.0029	0.0116333	0.0132	0.00513333	0.0316667	0.0164667	0.00493333	0.0834	0.003	0.00533333	0.00713333	0.0009	0.0005	0.003	0.0003	0.019	0.0131667	6.67e-05	0.00046667	0.00013333	0	0.00223333	0	0.00146667	0.0003	0	0.0429333	0.00033333	0.0454	0.0125	0.0001	0.00026667	0.00736667	0	0.00893333	0.0656333	0.122367	0.00046667	3.33e-05	0.0021	0.00326667	0.0001	0	0	0.00183333	3.33e-05
S501	0.109967	0.0035	0	0	0	0.00203333	0.0111667	0	0	0.00013333	0.00333333	0	0.00023333	0.00223333	0	0.00013333	0.0219333	0	0	0.00503333	0	0	0.0100667	0	0.003	0	0.00773333	0	0.00086667	0.0578333	0.0224333	0	0	0	0	0.0207333	0	0	0	0	0	0	0	0	0	0	0.0002
S818	0.0321	0.00443333	0.00453333	0.0001	0.00366667	0.0125333	0	0.0024	0.0681333	0.0002	0.00083333	0	0.00033333	0.00286667	0.0191333	3.33e-05	0.00176667	0	0.00013333	0.00296667	0	0	0.0180667	0	0.00133333	0	0.001	0.0002	0.00033333	0.0718667	0.0378667	0.00256667	0	0	0	0.0097	0.00666667	0	0.0002	0	0.00016667	0	0.00046667	0	0	0.0014	0
S711	0.0082	0.00186667	0.00043333	0.00523333	0.004	0.0243667	0.0558333	0.00246667	0.0685	0	0.0105333	0	0.00026667	0.0190333	0.0028	0.00163333	0.0091	0.0328667	0.0001	0.0005	0.0001	0	0.00586667	0	0.00856667	0.00026667	0.00053333	0.00773333	0.00026667	0.0376	0.0803	0.0006	3.33e-05	0	0	0.0241333	0.00763333	0.0542667	0.0022	0.00013333	0	0	0.00033333	0	0	0.00036667	6.67e-05
S755	0.0130333	0.00233333	0.0002	0.0167333	0.0013	0.0638333	0.00133333	0.00896667	0.153233	0.00246667	0.00313333	0	0.0003	0.0037	0.00233333	0.00173333	0.0158	0	0.00036667	0.0001	0.00016667	0.00556667	0.0378667	6.67e-05	0.0024	0	0.00063333	0.0251667	6.67e-05	0.0205667	0.0186	3.33e-05	0	0.0008	0	0.0151	6.67e-05	0	0	0	0	0	0.00013333	0	0	0.0001	0
S737	0.00736667	0.00623333	0.0149333	0.0154333	0.0046	0.00813333	0.0349667	0.00193333	0.0910333	0.00156667	0.00116667	0.0470333	0.00103333	3.33e-05	0.0123	0.00046667	0.0529	0.0014	0.00023333	0.00146667	0	0.0013	0.0086	0.0008	0.0066	0.00056667	0.00603333	3.33e-05	0.00016667	0.0513	0.0590333	0.0043	0	0	0	0.0063	0.00053333	0	0.0008	0	0	0	0.00026667	0	0	0	0.0001
S571	0.00676667	0.00253333	0.0077	0.00983333	0.0018	0.028	0.0121667	0.00903333	0.085	0.00176667	0.00523333	0.00126667	0.0003	0	0.0067	0.00106667	0.0217667	0.0103	0.00013333	3.33e-05	0	0.0167333	0.00783333	6.67e-05	0.0752	0	0.00023333	0.0412	0.00073333	0.0276667	0.0232667	0.0116	0	0.00036667	0	0.00466667	0	0	0.00193333	0	0.00103333	0	0	0.0022	0.00196667	0.0005	0.00033333
S759	0.0076	6.67e-05	3.33e-05	0	6.67e-05	0	0.00023333	0.0252	0.0001	0	0	0	0	0.0069	0	3.33e-05	0	0	0	0	0	0	0.00216667	0.0001	0.0144	0	0.00126667	6.67e-05	0	0.0417	0	3.33e-05	0	0	0	0.0306	0	0	0	0	0	0	0	0	0	0	0
S798	0.0113667	0.00333333	0.00233333	0.0122	0.00226667	0.0115333	0.0197333	0.0094	0.124567	0.00616667	0.00683333	0.0134	0.00043333	0.00103333	0.0143333	0.00016667	0.0122	0.00553333	0.00016667	0.00166667	0.00016667	0.0042	0.0517	0.00033333	0.0332333	0.00106667	0.0002	0.0362	0.00043333	0.0902333	0.0134333	0.00046667	0	0	0	0.0028	0.0209333	0	0.0002	0	0	0	0	0	0	0	3.33e-05
S787	0.00773333	0.00106667	0.00393333	0.0124667	0.00296667	0.0369667	0.0407667	0.00173333	0.1025	0.00093333	0.0067	0.00376667	0.0028	0	0.0087	0.00056667	0.00906667	0.00446667	0.0002	0.0006	0.0007	0.0125667	0.0607333	0.0003	0.0211	0.0003	0.00026667	0.0683	0.00016667	0.0417	0.00253333	0.0019	0	0.0120333	0	0.0079	0	0	0.00283333	0	0.0001	0	0	0	0	0.00163333	0.00033333
S890	0.00253333	0.00126667	0.0036	0.0269667	0.00086667	0.1037	0.00653333	0.0110333	0.0408333	0.00686667	0.0039	0.00876667	0.00033333	0.0007	0.0016	0.0003	0.00493333	0.00566667	0.00013333	3.33e-05	0.001	0.005	0.00596667	0	0.00486667	0.00066667	3.33e-05	0.0352333	0.0003	0.0305333	0.0128667	0.00063333	0.0001	0.0001	0.00026667	0.00593333	0	0.00386667	0.00336667	0	0	0	0	0.0147667	0	0	0.00023333
S3	0.0018	0.0005	0.0013	0.0033	0.00056667	0.0443333	0.0035	0.0155333	0.1754	0.0039	0.008	0.00363333	0.00043333	0.00026667	0.00233333	0.00066667	0.00666667	0.00333333	0	0	0	0.00713333	0.0261333	0.00013333	0.00036667	0.00076667	3.33e-05	0.0620333	0.00023333	0.0131333	0.0176667	0.0003	0	0	0.0002	0.00043333	0.0221	0	0.00203333	0	0.00023333	0	0	0.0120667	0.00413333	0.0015	0
S686	0.0101	0.00106667	3.33e-05	0.0346333	0.00083333	0.00166667	0.00823333	0	0.1512	0.00863333	0.00316667	0	3.33e-05	0.0051	0.0003	0.00026667	0.012	0.0028	0	0.0014	0	0	0.0106667	0	0.0671	0	0.0003	0.0601333	0.00023333	0.101567	0.0327667	0	0	0	0	0.0007	0	0.0188	0.00146667	0	0.00103333	0	0	0	0	0	0.00016667
S816	0.0374667	0.00193333	0.00013333	0.0331667	0.00243333	0.0034	0.00733333	0.0310333	0.00446667	0.0001	0.00013333	0	0	0.00036667	0	0	0.007	0.0004	0	6.67e-05	0	0	0.0213	0	0.0133333	0	0.00126667	0.00013333	0.00033333	0.0289667	0.00203333	0	0	0	0	0.0191667	0	0	0.00016667	0.00036667	0.0685667	0	0	0	0	0	6.67e-05
S897	0.0122667	0.00393333	0.00063333	0.0166667	0.00333333	0.0519	0.0407	0.0022	0.0848333	0.0058	0.00876667	0.00416667	0.00163333	0.00126667	0.00046667	0.00016667	0.0217333	0.00606667	0.00036667	0	0.0002	0.0199333	0.0406333	0.0001	0.0137333	0.00036667	0.00086667	0.003	0.00073333	0.0345333	0.0107	0.0008	0	3.33e-05	0	0	0.00506667	0	0.00063333	0	0	3.33e-05	3.33e-05	0	0	0.0037	0.00016667
S831	0.0114667	0	0.0001	0.0311667	0.0005	0.0072	0	0.0133667	0.0779333	0.00676667	0	0	0.00046667	0.00046667	0.00016667	0	0.0307	0.0019	0	0	0	0	0.00646667	0	0.00513333	0	0	0	0.0001	0.102033	0.00693333	0	0	0	0	0.0046	0	0	0.00076667	0	0	0.00276667	0	0.0249	0	0	0
S873	0.0127	0.00513333	0.00386667	0.0243667	0.00366667	0.0106333	0.0236333	0.00893333	0.0757333	0.0166333	0.0083	0.0138	0.00026667	0.0016	0.00293333	0.00083333	0.0412333	0.0115667	0.0004	0.00063333	0.00016667	0	0.0184333	0.0004	0.0119667	0	0.0005	0.0535	0	0.0781667	0.0458667	0.00043333	0	0.00073333	0	0.0086	6.67e-05	0.0127	0.00116667	0.0003	0	0	0.0002	0	0	0.00056667	0
S860	0.0068	0.00333333	0.0008	0.0330333	0.00253333	0.0154333	0.0039	0.00886667	0.182933	0.00913333	0.0032	0.00416667	0.00086667	0.00073333	0.00056667	0.00036667	0.0213333	0.00966667	0.0003	0.0012	0	0	0.0137333	0.0008	0.0160667	0	0.0002	0.0338	0.00013333	0.0404333	0.0037	6.67e-05	0.0008	0.00016667	0	0.0140333	0	0	0.00176667	0.00036667	0.00096667	0	0.0001	0	0	0	0.0001
S825	0.0108667	0.00216667	0	0	0.00126667	0.00043333	0.00023333	0.0254333	0	0.00146667	0	0	0.00036667	0.0136	0.00046667	0	0.0024	0	0.00016667	0	0	0	0.358033	0.00063333	0.0242333	0	0.0091	0	0.00036667	0.00536667	0	0	0	3.33e-05	0	0.00106667	0	0	0.00026667	0	0	0	0.0007	0	0	0	3.33e-05
S805	0.00346667	0.00196667	0.00196667	0.0339667	0.0009	0.0056	0.0043	0.00266667	0.121467	0.0001	0.00266667	0.0002	0.00103333	0.00113333	0.00023333	0.0001	0.0235667	0.0448667	0	0.00023333	0.0002	0.0286	0.0209667	0.00013333	0.00813333	0	0	0.0648667	0.00023333	0.0232	0.0001	0.00016667	3.33e-05	0.00896667	0	0.0150667	0.0032	0	0.00103333	0	0.00053333	0	0.0001	0	0	0.00206667	0
S770	0.00843333	0.00073333	0.0004	0.0334333	0.00036667	0.0370333	0.0115667	0.0182667	0.0562	0.00496667	0.00093333	0.00426667	0.00046667	0	0.00096667	0.00036667	0.0031	0.00023333	6.67e-05	0.0003	3.33e-05	0.00133333	0.00743333	0	0.00233333	0.0001	0.00026667	0.0910667	0.0002	0.0118667	0.0183333	0.00223333	0	0	0.0012	0.00346667	0.00186667	0	0.00053333	0	0.0095	0.0243	0	0	0.073	0.00026667	0
S808	0.0510667	0.0006	0.00273333	0.0302333	0.00226667	0.0609333	0.0053	0	0.0654667	0	0.00296667	0.0037	0.00066667	0.0002	0.00233333	0.00026667	0.0262	0	0.0012	0.00016667	0.00013333	0.00396667	0.0289667	0.0001	0.00366667	0.00036667	0.00073333	0.0688667	0.0002	0.0277667	0.0210333	0.00106667	0.0002	0	0	0.0127	0	0	0.001	0.00023333	0	0.0482	3.33e-05	0.0125333	0.0001	3.33e-05	6.67e-05
S896	0.00666667	0.00316667	0.00823333	0.0063	0.0038	0.0234	0.0210333	0.001	0.0887	0.00516667	0.0084	0.001	0.00086667	0.0012	0.0053	0.00056667	0.0221	0.0059	0.0004	0.0003	0.00146667	0.0022	0.00883333	0.00026667	0.00136667	0.00126667	0.00083333	0.0660333	0	0.0653667	0.0124	0.00136667	0.00056667	0.00213333	0	0.00236667	0.00023333	0	0.00043333	3.33e-05	0	0	0	0	0	0	0
S703	0.00826667	0.0041	0.00543333	0.0169	0.0037	0.0545333	0.0165667	0.0093	0.0802	0.00626667	0.0119667	0.0149333	0.0013	0.0008	0.0145	0.00133333	0.0109	0.00816667	0.00083333	0	0.0065	0.0004	0.0184667	6.67e-05	0.00563333	0.0044	0.00043333	0.0393333	0.0012	0.0166	0.0168	0.00556667	0.0265	0.102467	0.00036667	0.00763333	0.00843333	0.00203333	0.00243333	0	0.00213333	0	0.0006	0	0.00533333	0.00123333	0.0002
S678	0.0308667	0.00386667	0.00873333	0.00976667	0.00493333	0.00523333	0.0197333	0.0115	0.0562	0.0146667	0.00236667	0.00116667	0.00083333	0.00273333	0.0017	0.00073333	0.0123667	0.0048	0.00053333	0.0006	6.67e-05	0	0.0007	0.0003	0.0187333	0	0.00053333	0.0883667	0.00033333	0.0553667	0.0167333	0.0056	0	0.00776667	0	0.00636667	6.67e-05	0.0076	0.00063333	0	0.0047	0	0.0004	0	0	0.00053333	6.67e-05
S727	0.0117	0	0	0.0433	0	0.0643333	0.00033333	0.0208667	0.0595	0.0049	3.33e-05	0	0	0.00046667	0	0	0.0204	0.00033333	0	0	0	0.0001	0.0217667	0	0.0185	0	0.0001	0	0.00073333	0.039	0.0034	0	0.0002	0	0	0.0022	0	0	0.0002	0	0	0	0	0	0	0	0.00063333
S689	0.0249	0.00046667	0.00016667	0.00293333	0.00076667	0.0019	0.00256667	0.00086667	0.1227	0	0.00793333	0	0.00026667	0.0003	0.0006	0	0.0131333	0.0045	0	0.00013333	0	0	0.0461333	3.33e-05	0.0129333	0	0.00016667	0.0420333	0.00013333	0.157367	0.0309667	0	0	0	0.00366667	0.00796667	0	0	0.0002	0	0.00343333	0.00593333	0	0	0	0	0.00023333
S817	0.00386667	0.00033333	0.00013333	0.0354	0.0019	0.0625333	0.00263333	0	0.1159	0.0003	0.00143333	0.00056667	0.0004	0.0005	0.00273333	0.00036667	0.0314667	0.0042	0	0	3.33e-05	0.0106667	0.0301	0	0.00386667	3.33e-05	0.00023333	0.0541667	0.00023333	0.152633	0	0	0	0	0	0.0034	0	0.033	0	0.00016667	0	0	0.0001	0	0	0.00026667	0.0001
S788	0.00443333	0.00193333	0.0055	0.0148667	0.00513333	0.0537667	0.008	0.00676667	0.0436	0.00056667	0.0062	0.0183333	0.00076667	0	0.0129667	0.00076667	0.00263333	0.00893333	0.0004	0.00046667	0.00106667	0.00476667	0.00333333	0.00013333	0.00573333	0.00366667	0	0.0430667	0.00013333	0.031	0.054	0.00923333	0.0120333	0.0025	0	0.00266667	0.0336333	0	0.00153333	0	0	0.0322	0	0	0	0	0
S809	0.00343333	0.00346667	0.0003	0.0366	0.0013	0.00103333	6.67e-05	0.00823333	0.127233	0.00333333	0.004	0	0.0005	0.00223333	0	0	0.0153667	0.0292333	0	0	0	0.0222	0.0616333	0	0.00146667	0	0.00243333	0.0059	6.67e-05	0.0656667	0.00233333	0	0	0	0	0.00873333	0	0	0	0	0	0	0	0	0	0.00096667	0
S867	0.0374333	0.0013	3.33e-05	0	0.00173333	0.0540667	0.00463333	0	0.0428667	0	0.00223333	0	0.0001	0.0013	0.00013333	0.0002	0.0351667	0	3.33e-05	0	0	0	0.001	6.67e-05	0.00373333	0	0.00083333	3.33e-05	0.00036667	0.0655667	0.0708667	0	0.00023333	0	0	0.0156667	0	0	0	0	0	0.0001	0.00013333	0	0	0	3.33e-05
S814	0.0156333	0.00083333	0.0001	0.00913333	0.0026	0.00316667	0.0063	0.0129667	0.0931333	0.00326667	0.0046	0	0.00043333	0.0009	0.0001	6.67e-05	0.0237	0	0	0.00016667	0	0	0.0185667	0.00013333	0.0016	0	0.00023333	3.33e-05	0.0001	0.0111	0	0	0	0.00026667	0	0.0405667	0	0	0	0.0002	0.00636667	0.0039	0.0001	0.0054	0	0	0.00013333
S912	0.00286667	0.00043333	0.00083333	0	0.00053333	0.0168667	0.002	0.0031	0.1162	0	0.00516667	0.0007	0.00056667	0.00176667	0.0013	0.0001	0.0440333	0	0	0.00023333	0	0	0.0539	0	0.00116667	0	0.0001	0.0285333	6.67e-05	0.207633	0.0495333	0.00033333	6.67e-05	0.0001	3.33e-05	0.0021	0	0	0	0	0	0	0	0	0	0	0
S911	0.0190667	0.00183333	0.0016	0.0207667	0.00196667	0.0254667	0.0229333	0.00613333	0.0967333	0.0085	0.0323	0.00173333	0.0022	0.00366667	0.0035	0.0002	0.0224333	0	6.67e-05	0.00043333	0.00213333	0	0.0310333	0.00043333	0.00753333	0	0.0007	0.0547	0.00016667	0.0717	0.0061	3.33e-05	0.0093	0	0	0.00596667	0	0.00923333	0.0004	0.0004	0.00286667	0	0	0	0	0.0013	0
S913	0.0186	0.00306667	0.00063333	0.0138333	0.0017	0.1023	0.0157	0.00686667	0.0587333	0.00533333	0.0028	0.00013333	0.00026667	0	0.00216667	0.00066667	0.0563667	0	0.0001	3.33e-05	0	0.00836667	0.0193333	0	0.0074	0	0.00013333	0.0372667	0.0004	0.0338333	0.0213667	0.00113333	0	0	0	0.00536667	0	0	0.00126667	0.00013333	0.00576667	0	6.67e-05	0	0.0116667	0	0.00036667
S840	0.0141333	0.00866667	0.0044	0.0187333	0.00186667	0.00716667	0.0054	0.0661667	0.0233	0.0037	0.00073333	0.0004	0.00043333	0.00106667	0.00026667	0.00273333	0.0379667	0.00063333	0.00073333	0	0	0.00026667	0.0117667	6.67e-05	0.00146667	6.67e-05	0.00363333	0.0433667	0	0.0152	0.0261	0.004	0.0006	0	0	0.0200333	3.33e-05	0	0.00103333	0	0.0006	0	0.00023333	0	0.00056667	0	0
S849	0.0394333	0.0062	0.0165667	0.0271333	0.0041	0.00453333	0.0351667	0.0311	0.0213	0.0065	0.00043333	0.0237	0.00086667	0.00013333	0.00673333	0.00223333	0.0150333	0.00086667	0.00026667	0.00233333	0.00016667	0.00753333	0.0153667	0.0002	0.00173333	0	0.00056667	0.110033	0.0002	0.0524	0.0390333	0.0100667	0.0222333	0.00013333	0	0.0109333	0	0	0.00143333	0	0	0	0	0	0	0.00396667	0
S853	0.0204667	0.00236667	0.0002	0.0326	0.00063333	0.0297	0.00673333	0.0151	0.116733	0.0099	0.0039	0.00596667	0.00046667	0.0007	0.00073333	0.00036667	0.00503333	0.0136667	0	0.00073333	0	0	0.0151667	0.00013333	0.00396667	0	3.33e-05	0.0504	6.67e-05	0.0998	0.0266	0.00153333	0	0	0.00226667	0.0171	0	6.67e-05	0.0004	0.0007	0	0.0084	0	0	0.0120333	3.33e-05	3.33e-05
S903	0.0057	0.00266667	0.0132667	0.0101	0.00523333	0.0473667	0.0128333	0.0049	0.1222	0.00293333	0.0144667	0.0074	0.00083333	0	0.0086	0.0008	0.0253667	0.0124667	0.0005	0	0.00343333	0.00536667	0.0077	0	0.0216333	0.0039	0	0.0591	0.00033333	0.0245	0.021	0.00353333	0.0001	0.0708	0	0.00376667	0.00696667	0	0.00336667	0	0	0	0.00056667	0	0	0.0042	0.0001
S975	0.0214667	0.00346667	0.00066667	0.00863333	0.0017	0.00673333	0.0175	0	0.134467	0	0.00173333	0	0.0002	0.0027	0.00193333	0.00043333	0.0310667	0	3.33e-05	0	0	0	0.0016	0.00066667	0.0047	0	0.0014	3.33e-05	0.0006	0.00926667	0	0.00023333	0.0206333	0	0	0.0480333	0.00093333	0	0.00016667	0.00293333	0	0	0.00056667	0	0	0	0.00046667
S810	0.0014	0.0016	0.00446667	0.0186667	0.0032	0.0112	0.0199333	0	0.0628	0	0.00126667	0.00886667	0.00096667	0.00113333	0.0142333	0.0005	0.00403333	0.0164667	0.00016667	0.0001	6.67e-05	0.00806667	0.0301333	6.67e-05	0.0304333	0.0012	0.0003	0.121	0.0001	0.0160667	0.0394667	0.00046667	6.67e-05	0.0379667	0	0.00263333	0.0306667	0	0.00026667	0	0	0	0.0001	0	0	0.00013333	0
S771	0.0159667	6.67e-05	0.00023333	0.0404	0.00086667	0.0697	0.00476667	0.00303333	0.0944333	0.0059	0.00726667	0.00156667	0	6.67e-05	0.00016667	0	0.0113333	0.0016	0	0.0001	0	0.0012	0.0238667	0	0.027	0	0.00013333	0	0.00046667	0.0211333	0.00583333	0	0.00023333	0	0	0.00526667	0	0.0002	0.0002	0	0	0	0	0	0.0071	0	0.00016667
S921	0.00523333	0.00106667	0.00173333	0.0250667	0.0132333	0.152267	0.0137	0.0124	0.100967	0.007	0.00226667	0.00296667	0	0.00246667	0.00056667	0.00033333	0.00746667	0.0084	0	0.00056667	0	0.0137667	0.0142	0.00016667	0.00176667	0	0	0.140733	0.00013333	0.0214	0.0098	0.00073333	0.0001	0.00046667	0	0	0	0	0.0008	0	0	0	0	0	0	0	0.0002
S832	0.0121333	0.0015	0.00073333	0.0205	0.00056667	0.0113	0.00566667	0.0110333	0.0449	0.00013333	0.0125333	0.0007	0.00033333	0.00146667	0.00163333	0.00076667	0.0095	0.0039	0	0.00206667	0	0	0.0234667	0.0003	0.0008	0	0.00016667	6.67e-05	0.0001	0.0516667	0.0194333	0	0	0	0.001	0.0102667	0	0	0	0.0002	0	0	0	0.0452333	0	0	3.33e-05
S834	0.00686667	0.00036667	6.67e-05	0.0249	0.00123333	0.0024	0	0	0.1046	0.0111667	0.0011	0.00273333	3.33e-05	0.0007	0.00343333	0.00016667	0.0329667	0.00746667	0	0	0	0.0610667	0.0328	0	0.0473667	0	0.00236667	0.0318667	0.00013333	0.0317667	0.0497667	0	3.33e-05	0	0.00033333	0.00686667	0	0	0.0003	0	0	0	0	0	0	0	6.67e-05
S859	0.0169667	0.0054	0.00976667	0	0.00476667	0.0170333	0.0343	0	0.1279	0.00053333	0.0022	0.0057	0.00176667	0.00036667	0.0106	0.00063333	0.0199667	0	0.00036667	0	0.00026667	0.0027	0.0199667	0.00023333	0.00266667	0.00076667	0.00126667	0.140667	6.67e-05	0.0338667	0.0317	0.00383333	0.0101667	0	0	0.0190333	0.00026667	0.00183333	0.0003	0	0	0	0.00016667	0	0	0	3.33e-05
S806	0.0252667	0.00166667	0.00133333	0.0308	0.0008	0.0087	0.0085	0.00736667	0.0543	0.00396667	0.0024	0.00183333	0.00043333	3.33e-05	0.0006	0.00013333	0.0134	0.0057	0.0001	3.33e-05	0.00016667	0.00383333	0.0447667	0	0.00853333	6.67e-05	0.0002	0.125267	0	0.0306667	0.0185333	0.00253333	0.00556667	0	0	0.0013	0.0035	0	0.0003	0	0	0	0	0	0	0.00066667	0
S858	0.00916667	0.00403333	0.0115	0.00043333	0.115433	3.33e-05	0.0055	0.0014	0.0006	0.0001	0.00026667	0.0251667	0.00013333	0.0057	0.00683333	0.00053333	0.1426	0	6.67e-05	0	0.00123333	0.00023333	0.00063333	0	0.00093333	0.00106667	0.00343333	0.00473333	0.00716667	0.00103333	0.00023333	0.00226667	0.196467	6.67e-05	0	0.0867	0	0	0.0001	0.00043333	0	0.0025	0.00033333	0	0	0.0001	0.00626667
S709	0.0220333	0.00466667	0.0005	0	0.00396667	0.0681333	0.0249333	0.00636667	0.0086	0.0042	0.00786667	0	0.00153333	0.00426667	0.00036667	0.0013	0.0398667	0.0082	0.0006	6.67e-05	0.00016667	0.00016667	0.0424	0.0003	0.0478667	0	0	6.67e-05	0.00016667	0.0505667	0.00356667	0.00103333	0.0238667	0	0	0.0016	0	0	0.00116667	0	0.0113	0	0	0	0.0204	0	3.33e-05
S866	0.0056	0.00103333	0.001	0.00756667	0.0005	0.0324333	0.00963333	0.00393333	0.170633	0.0047	0.0033	0.00063333	0.00066667	0.00016667	0.0001	0.00013333	0.0054	0.0112333	0	0.0007	0	0.0129333	0.0366667	0.00036667	0.00366667	0	3.33e-05	0.295367	6.67e-05	0.0297333	0.0248333	0.00096667	0.00443333	0	0	0.00023333	0	0	0.0003	0	0	0	0	0	0	0	0
S844	0.0108	0.00113333	0	0	0.00043333	0.0576667	0.00473333	0.00163333	0.0982333	6.67e-05	0.0008	0	0.00016667	0.0016	0	0.0009	0.0284333	0	6.67e-05	0.00043333	0	0.0215333	0.0706667	0.00013333	0.006	0	0.00023333	0	0.00036667	0.0152333	0.0415333	0	0.00436667	0	0	0.00736667	0	0	0.00053333	0	0.00356667	0	6.67e-05	0	0	0	0
S932	0.00593333	0.00136667	0.00916667	0.0127333	0.00196667	0.064	0.0177	0.0039	0.1276	0.00196667	0.0134333	0.0093	0.00143333	0.00173333	0.0121333	0.00043333	0.0171333	0.00803333	3.33e-05	0.00126667	0.00186667	0	0.0247	0.0005	0.0191	0.00276667	0.00056667	0.0980333	0.00056667	0.0244667	0.0555	0.00803333	0.0255	0	0	0.0044	0.00243333	0.0103	0.0029	0.0002	0	0	0	0	0	0.00156667	3.33e-05
S872	0.0228667	0.00183333	0.0012	0.0057	0.0014	0.142567	0.00626667	0.0089	0.0945667	0.0053	0.00423333	0.00843333	0.0004	0.0013	3.33e-05	0.00046667	0.0163	0.0067	0.00023333	0.00053333	0	0.0212	0.0091	0	0.00616667	0.0002	0	0.0822667	0.00016667	0.0177	0.0095	0.0003	0.0001	0.00016667	0	0.0097	0.0301667	0.005	0.0004	0	0	0.0257333	0	0	0	0.00056667	0.0001
S715	0.0506	0.00153333	0	6.67e-05	0.0006	0.0002	0.0003	0.00023333	0.0655333	0.0068	0.0170333	0	0	0.00673333	6.67e-05	0.0001	0.0011	6.67e-05	0	0	0	0.00053333	0.00413333	0	0.00046667	0	0.00293333	0.0003	0.0001	0.0373667	0.00026667	0	0.0142	3.33e-05	0	0.0251333	0.0001	0	6.67e-05	0	0	0	0.0002	0	3.33e-05	0	3.33e-05
S894	0.0162333	0.0027	3.33e-05	0.0128333	0.00556667	0.0002	0.0258	0	0.0108333	0	0.00063333	0.0097	0	0.00243333	0.00103333	0.00343333	0.0280667	0	0.00056667	0.001	0.00056667	0	0.0171667	0.0002	0.00383333	0	0.00176667	0.00226667	3.33e-05	0.00936667	0	0	0.287533	0	0	0.014	0.00056667	0	0.00133333	0	0.00523333	0	0.00073333	0	0	6.67e-05	0
S926	0.0201667	0.00363333	0.00093333	0.00326667	0.0013	0.0141667	0.00413333	0	0.199667	0.0002	0.0097	0	0.0002	0.00086667	0	0.00043333	0.0641667	0.00343333	0	0.00083333	0	0.0460333	0.0391333	3.33e-05	0.00166667	0	0.00016667	0.00433333	3.33e-05	0.0650333	0.0014	0	0.0001	0	0	0.00636667	0	0	0.00043333	0	0	0	6.67e-05	0	0	0	3.33e-05
S941	0.00856667	0.00613333	0.00716667	0.0133	0.0109667	0.00336667	0.0223333	0.0219	0.0404667	0	0.0004	0.0285333	0.00033333	6.67e-05	0.0490333	0.0029	0.0173333	0	0.002	0.00443333	0.00536667	0.0150333	0.0314667	0.00023333	0.0295333	0.0071	0.0009	0.0308333	0.0004	0.0408333	0.0174333	0.0102667	0.0073	0.00046667	0	0.0036	0.0025	0.00216667	0.0176	0.0003	0.00013333	0	6.67e-05	0.0207	0	0.00376667	6.67e-05
S836	0.0244	0.00596667	0.0005	0.0225667	0.00913333	0.0209333	0.0300333	0.0029	0.0819667	0.00286667	0.0101333	0.00036667	0.00043333	0.00326667	0.00456667	0.00093333	0.0165333	0.00576667	3.33e-05	0.00233333	0	0	0.0190333	0.00026667	0.00566667	0.0002	0.0002	0	0.0001	0.0514333	0.0315333	0.0002	0	0	0	0.0231	0	0.0612	0.0015	0	0	0	0	0	0	0.00033333	0
S779	0.00143333	0.00243333	0.0358	0.0047	0.0073	0.00136667	0.0305667	0.00656667	0.0639667	0.00086667	0.0108667	0.0132	0.0005	0.00503333	0.014	0.00096667	0.0026	0.0001	0.00053333	0.00236667	0.0260667	0.00016667	0.0275	3.33e-05	0.0002	0.0081	6.67e-05	0.0329	0.00053333	0.0065	0.0157	0.00556667	0.0331	0.0196333	0	0.0082	0.0202667	0.0533333	0.0051	0.00206667	0	0	0.00023333	0	0	0.00343333	0
S95	0.0247333	0.00616667	0.0099	0.0003	0.022	0.00096667	0.0177	3.33e-05	0.0396333	0.0018	0.00093333	0.0195	0.00293333	0.00276667	0.0169333	0.0023	0.0368333	3.33e-05	0.00216667	0	0.00086667	0.0173333	0.0063	0	0.106733	0.00326667	0.00713333	0.0129333	3.33e-05	0.0301333	0.0319333	0.00413333	0.00023333	0.00016667	0	0.0117	0.011	0	0.00923333	0	0	0.0252333	0.00036667	0	0	3.33e-05	0
S930	0.0339667	0.0111667	0.0138667	0.0051	0.00933333	0.00016667	0.0188333	0.0369333	0.00296667	0.00163333	0.001	0.0006	0.00083333	0.00083333	0.00173333	0.00463333	0.0642667	0	0.00036667	0.00263333	0.00066667	0	0.0085	0.00063333	0.0709333	0	0.00186667	0.0003	0.00093333	0.0445667	0.00623333	0	0.0019	0	0	0.0224	0	0.00493333	0.00193333	0.00016667	0	0.0001	0.00066667	0	0	0.00096667	0
S947	0.0094	0.00526667	0.00303333	0.0130667	0.0029	0.0869	0.0189667	0.00366667	0.0732667	0	0.0062	0	0.0025	0.0048	0.0033	0.00113333	0.0194333	0.0072	0.00023333	0.00046667	0	0.0256	0.0261	0.00046667	0.0199	0	0	0.153433	0.00096667	0.0204333	0.00333333	0.0003	0.0019	0	0	0.0202667	0.0142667	0	0.00036667	6.67e-05	0.0004	0	0.00013333	0	0	0	0.00033333
S922	0.0085	0.00296667	0.00623333	0	0.0934	0.00076667	0.0380333	0	0.0513	0	0.0096	0.00316667	0.0006	0.00186667	0.0078	0.00256667	0.0325333	0.00193333	0.00016667	0	0	0.0083	0.00306667	0.00083333	0.0602333	6.67e-05	0.00556667	0.0147667	0.00066667	0.0215333	6.67e-05	0.00206667	0	0	0	0	0	0	0	0	0	0	0.00086667	0	0	0	6.67e-05
S965	0.00526667	0.00486667	0	0.0183333	0	0.00863333	0.0119	3.33e-05	0.1476	0	0	0	0.00046667	0.00546667	0	0	0.0251667	0.00783333	0	3.33e-05	0	0	0.0566667	0	0.018	0	0.00576667	0	0.0001	0.00766667	0.0211667	0	0	0	0	0.0006	0	0	0	0	0	3.33e-05	0	0	3.33e-05	0	3.33e-05
S916	0.00976667	0.00753333	0.00956667	0.0115	0.0094	0.0095	0.00453333	0.0029	0.0680667	0.0091	0.00586667	0.0192333	0.0009	0	0.0398667	0.0006	0.00503333	0.0122	0.00033333	0.00066667	0.00056667	0.0259	0.0259667	0	0.0151	0.00343333	0	0.0603333	0.0002	0.0326	0.0141333	0.00593333	0	0.0144	0	0.00916667	0.0251333	0	0.00453333	0.00073333	0	0.0297667	0.00026667	0	0	0.00016667	0
S870	0.0092	0.00093333	0	0.0107	0.00056667	0.0038	0.0526667	0.00316667	0.0868333	0.00146667	0.00296667	0	0.0006	0.0076	0.00016667	0.0001	0.0134667	0.00533333	0	0	0.0002	0.0351667	0.00023333	0	0.0027	0	0.00013333	0.0288333	0.00013333	0.0151667	0.0127333	0	0.0075	0	0	0	0	0	0	0	0	0	0.00036667	0	0	3.33e-05	0
S946	0.0077	0.00076667	0.003	0.0158333	0.0011	0.0463	0.0169333	0.0017	0.0593333	0.00363333	0.0152333	0.0112667	0	0.00016667	0.0019	0.00053333	0.0154667	0.00636667	0.00016667	0.0013	0.00026667	0.0352	0.0232333	0	0.00103333	0.00036667	0.00126667	0.148867	0	0.0586	0.0261	0.00026667	6.67e-05	0.00573333	0	0.00326667	0.00383333	0.00656667	0.00093333	0	0	0	0	0	0	0.0012	6.67e-05
S588	0.00183333	0.00136667	0.0112667	0.0225667	0.00186667	0.0155667	0.00716667	0.00773333	0.0853	0.00226667	0.00536667	0.0135	0.0002	6.67e-05	0.0061	0.00036667	0.00366667	0.00383333	0.0003	0	0.0003	0.00666667	0.00573333	0	0.00266667	0.0054	0	0.1487	0	0.0424333	0.0291333	0.00413333	0.00103333	0	0	0.00056667	6.67e-05	0.00403333	0.00066667	0	0	0.0083	0	0.0372	0.0323	0	0
S939	0.00166667	0.00076667	0.00446667	0.00976667	0.0006	0.0469333	0.00663333	0.00196667	0.155133	0.00353333	0.0037	0.0053	0.00036667	0.00106667	0.0023	0.00046667	0.0097	0.00526667	6.67e-05	0.00023333	0.0002	0.0138	0.0088	0.00016667	0.0856333	0	0	0.0892333	0.00046667	0.0493667	0.0120667	0.00113333	0.0003	0	0	0.00083333	0	0	0.00046667	0	0	0.0501333	0	0.006	0	0.0028	0
S935	0.00166667	0.0035	0.0129333	0.0095	0.00416667	0.0095	0.00776667	0.00803333	0.142033	0.00683333	0.0072	0.0125333	0.00043333	0	0.0655333	0.0021	0.00856667	0.00213333	0.00036667	0.0008	0.00256667	0.0026	0.0352667	0.0008	0.00033333	0.00866667	6.67e-05	0.0411333	0.0002	0.0162	0.0218667	0.0164	0.0038	0.0005	0	0.0131333	0.0487667	0.0091	0.0119	0.00016667	0	0	0	0	0	3.33e-05	0
S790	0.0168333	0.00193333	0.0015	0.0301333	0.0019	0.122967	0.00506667	0.0100667	0.0786333	0.0129333	0.0029	0.0137	0.0001	0	0.00293333	0.00043333	0.0263333	0.0082	0.0001	0.00026667	3.33e-05	0.0014	0.0191333	3.33e-05	0.00256667	0.00026667	3.33e-05	0.0641333	0.00023333	0.0321	0.0164	0.0008	0.00096667	3.33e-05	0	0.00846667	0.00326667	0	0.0031	0	0.0004	0.00066667	0	0.00163333	0	0	0
S828	0.00633333	0.00156667	0.0051	0.0127	0.0037	0.0558333	0.0241	0.00826667	0.0711333	0.00433333	0.00893333	0.00893333	0.00053333	0	0.0371667	0.00013333	0.00613333	0.00206667	0.00036667	0.0007	0.00406667	0.028	0.0147	0	0.0038	0.00266667	0.0001	0.0953	0.00046667	0.0452667	0.037	0.00286667	0.00043333	0.0046	0	0.0071	0.0254	0.00503333	0.007	0	0	0	0	0	0	0	3.33e-05
S734	0.0101667	6.67e-05	0	0.0275	0	0.0955667	0.00036667	0.0189333	0.0113	0.00026667	0.00096667	0	0	0.00106667	0	0	0.00416667	0.00333333	3.33e-05	0	0	0	0.0577667	0.00016667	0.0135667	0	0.00073333	0.0351	0.00126667	0.0743333	0.0136	0	0.0223333	0	0	0.00716667	0.0047	0	0	0	0	0	0.00013333	0	0.0231667	6.67e-05	0.00036667
S752	0.0128333	0.00043333	0	6.67e-05	6.67e-05	0	0.00156667	0.0097	0.100033	0	0	0	0.00046667	0.00096667	0	0.0006	0.00546667	0	0.0002	0	0	0	0.0153333	0	0.00206667	0	0.0006	0	0	0.195267	0.0270333	0	0	0	0	0	0	0	0	0	0	0	0	0	0	0	0
S833	0.0057	0.0017	0.00406667	0.0178	0.002	0.0519667	0.0119667	0.00183333	0.1298	0.00333333	0.0111333	0.00566667	0.0018	0.00013333	0.0235	0.0003	0.00613333	0.00756667	0.0002	6.67e-05	0.00033333	0	0.0273	0	0.00916667	0.00036667	0	0.0542667	3.33e-05	0.0205667	0.0154	0.00263333	0.001	0.00603333	0	0.00263333	0.0083	0.0019	0.0033	0	0	0	0	0	0	0.0014	3.33e-05
S863	0.0309333	0.00276667	0.0002	0	0.00406667	0	0.044	0	0	0	0	0	0.00126667	0.0076	0	0	0.0422333	0	0	0.00063333	0	0	0.0548333	0	0.01	0	0.00816667	0	0.00016667	0.110267	0	0	0	0	0	0.043	0	0	0	0	0	3.33e-05	0	0	0	0	0
S447	0.0341667	0.0104333	0.0237667	0.00266667	0.00483333	0.00663333	0.0418	0.0107333	0.0197333	0.00823333	0.0126333	0.0200333	0.0003	0.0251	0.0287333	0.0016	0.0347667	0.0777	0.0006	0.00053333	0.00323333	0.0269	0.0533	0.0003	0.00643333	0.00453333	0.0001	0.0197333	0.00053333	0.0304333	0.0069	0.0043	0.009	0.0262333	0	0.0174	0.00563333	0.0116667	0.00086667	0.0001	0	0	0.00013333	0	0	3.33e-05	0.0002
S943	0.00686667	0.00256667	0.0221333	0.00303333	0.0018	0.00256667	0.0162	0.00593333	0.0278333	0	0.0014	0.0187333	0.00023333	0.00026667	0.00856667	0.00106667	0.018	0.00023333	0.00023333	0.00023333	0.00493333	0.0006	0.00163333	0.00016667	0.00586667	0.0008	6.67e-05	0.0736333	0.00256667	0.00726667	0.00626667	0.00806667	3.33e-05	0.0008	0	0.0129333	0	0	0.00106667	0	0	0	0.0002	0	0	0.00166667	0.00136667
S837	0.00946667	0.00113333	0.0008	0.0222333	0.0024	0.0237333	0.0175333	0.0206667	0.101033	0.00376667	0.012	0.0151	0.0002	0.00086667	0.003	0.00063333	0.0158	0.0035	6.67e-05	0.0007	0	0.0151667	0.0199333	0.00016667	0.0160667	0	0.0001	0.0249333	0.00123333	0.0642667	0.047	0.0028	0	0	0	0.01	0.00726667	0	0.00146667	0.00013333	0	0	0.00013333	0	0	0.0011	3.33e-05
S846	0.0145667	0.00066667	0	0.0193667	0.00196667	0.00586667	0.00426667	0.00086667	0.160633	0.00076667	0.00226667	0	0	0.00056667	0.00076667	0.0008	0.0260333	0.0106667	0	0	0	0.0432333	0.0568333	0	0.0132333	0	6.67e-05	0.0441667	0.0004	0.0291333	0.0355667	0	0.0095	6.67e-05	0	0.00923333	0	0	0	0	0	0	0.0002	0	0	0	0
S807	0.011	0.0023	0.00813333	0.0212667	0.00143333	0.0903333	0.0078	0.0109	0.0514667	0.003	0.00236667	0.00556667	0.00063333	6.67e-05	0.0051	0.00246667	0.00396667	0.0035	0.0008	0.0006	0.00013333	0	0.0401333	0.0001	0.00176667	0.00013333	3.33e-05	0.133033	3.33e-05	0.0516333	0.00906667	0.0013	0.00896667	0	0.00056667	0.00783333	0.0024	0	0.0032	0	0	0	3.33e-05	0	0	0	3.33e-05
S820	0.0237333	0.00766667	0.00593333	0.009	0.0108333	0.0113	0.0095	0.0173333	0.0425667	0.00043333	0.00273333	0.02	0.00106667	0.0045	0.0556	0.00143333	0.0463	0.00416667	0.0136333	0.00106667	0.00086667	0.0137667	0.0349	0.0007	0.0016	0.0024	0.00086667	0.0134333	0.00026667	0.0165667	0.00293333	0.0156	0.0271	0.00533333	0	0.0178333	0	0	0.00623333	0	0.0008	0	0.00023333	0	0	0.00216667	0
S851	0.0534667	0.0105	0.0011	0	0.00043333	0.0041	0	0.1605	0.00013333	0.00386667	0	0	0	0.0105	0	0.00163333	0.00093333	0	0	0	0	0	0.0283	0.0012	0.0484667	0	0	0.0001	0.0002	0.0156	0	3.33e-05	0.259167	0	0	0.0032	0.00183333	0.00046667	0.0005	0	0	0	3.33e-05	0	0	0	3.33e-05
S842	0.0114667	0.0033	0.0053	0.00716667	0.00283333	0.00426667	0.0319	0.00203333	0.0860667	0.00046667	0.00683333	0.0064	0.00023333	0.0001	0.0105	6.67e-05	0.0202667	0.0189333	0.00013333	0.0008	0.0184333	0.0284667	0.0261667	0	0.0267667	0.00206667	0.00026667	0.0485	3.33e-05	0.0168333	0.0165	0.00136667	0.00213333	0.0592667	0	0.00443333	0.0143333	0	0.00016667	0	0	0	6.67e-05	0	0	0	0
S918	0.00866667	0.00263333	0.00666667	0.0217667	0.00213333	0.0602667	0.0140667	0.0015	0.0688	0.00253333	0.00443333	0.00876667	0.00043333	0	0.00466667	0.0002	0.0158667	0.00823333	0.00016667	0.0013	0.00093333	0.0129333	0.0114	0.0002	0.0142	0.0001	3.33e-05	0.0940333	0	0.0336667	0.0135667	0.00376667	0	0	0	0.00776667	0.00736667	0	0.00286667	0	0.0009	0	0	0	0	0.00063333	0
S902	0.0145	0.00096667	0.0019	0.0240667	0.0035	0.0274333	0.0259	0.00343333	0.0559	0.00256667	0.0102	0.0109	0.00063333	0	0.00303333	0.00056667	0.0157333	0.0121	6.67e-05	0.00083333	0.00053333	0	0.0157	0	0.00473333	0.0003	0	0.0612667	0	0.0380667	0.0157333	0.00596667	0.0179	0	0	0.00963333	0.00786667	0.0456	0.001	6.67e-05	0	0.0148	0	0	0	0.0001	0
S865	0.00466667	0.0017	0.0054	0.0221	0.0081	0.0158	0.0191333	0.00543333	0.107267	0.00293333	0.0013	0.02	0.00056667	0.00023333	0.0152667	0.0007	0.0267667	0.005	0.0003	3.33e-05	6.67e-05	0.0140333	0.0208667	0	0.0046	0.0032	0	0.0230667	0.00023333	0.0147333	0.0173	0.0011	0	0	0.00023333	0.00413333	0.0411667	0	0.00943333	0.00026667	0	0.00863333	0	0.0216667	0	6.67e-05	0
S847	0.00586667	0	0	0.00013333	0	0	0	0.00313333	0.00086667	0	0	0	0	0.0019	0	0	0.0356	0	0	0	0	0.0001	0.0346667	0	0.260933	0	0	3.33e-05	0.00296667	0.0011	0	0	0	0	0	0.00036667	0	0	0	0	0.00473333	3.33e-05	0	0	0.00033333	0	0.0001
S907	0.00186667	0.00333333	0.0132	0.0121	0.0134333	0.00056667	0.0217667	0.0075	0.0754	0.0002	0.0237	0.0443667	0.00026667	0.0012	0.0148	0.00153333	0.0190667	0.00176667	0.0008	0.00203333	0.0004	0.026	0.0069	0	0.00466667	0.00356667	0.0003	0.0217	6.67e-05	0.0158333	0.0481	0.0115667	0.0133333	0.00433333	0	0.0120333	0.0036	0.0009	0.00503333	0.0003	0	0.00093333	6.67e-05	0	0	0.0033	0
S891	0.00716667	0.00136667	0.0191333	0.00226667	0.00416667	0.0187667	0.0899667	0.00313333	0.0481	0.00296667	0.00746667	0.00583333	0.0006	0.00336667	0.0311	0.0001	0.0322333	0.0464667	0.0003	0.00036667	0.0094	0.0197667	0.0125667	0	0.00513333	0.0085	0.00033333	0.145633	0	0.0213	0.0132	0.0048	0	0	0	0	0.0212667	0	0.00583333	0.00093333	0	0.00923333	6.67e-05	0	3.33e-05	0.0018	3.33e-05
S898	0.0082	0.0012	0.00483333	0.00846667	0.0211333	0.0172333	0.0164667	0.00026667	0.0975667	0.00166667	0.00366667	0.0094	0.00026667	0	0.0182333	0.0003	0.00966667	0.00243333	0.00033333	0.0016	0.00023333	0.00993333	0.0254667	0.0003	0.0188333	3.33e-05	0.00053333	0.0627667	0.0004	0.0785	0.0138	0.00063333	0	0	0	0.0177	0.0517	0	0.0001	0	0	0	0	0	0	0.0019	0.00013333
S917	0.00976667	0.00566667	0.00276667	0.0231	0.00366667	0.0091	0.0204667	0	0.100833	6.67e-05	0.0021	0.002	0.00073333	0.00136667	0.00216667	3.33e-05	0.0217333	0.00343333	3.33e-05	0.00036667	0.00036667	0.0307	0.0635	0	0.00173333	0	0.00033333	0.178967	0.00033333	0.0194667	0.0229333	0	0.00026667	0	0	0.00236667	0	0	0.00043333	0	0	0	0.00026667	0	0	0	0.00036667
S880	0.0032	0.00066667	0.00343333	0.0134667	0.00366667	0.0137667	0.0227	0.0085	0.0417333	0.00396667	0.0063	0.00666667	0.0011	0.0002	0.00513333	0.00043333	0.00243333	0.00186667	0.0001	0.00063333	0.00056667	0.0211	0.0151	0.0002	0.00586667	0.00226667	3.33e-05	0.0815333	0.00023333	0.0634333	0.0249	0.00113333	0.00586667	0.00376667	0	0.0013	0.0125	0.0147333	0.0012	0	6.67e-05	0.0051	0	0	0	0.00076667	0
S876	0.0421667	0.00633333	0	0	0.002	0.0283667	0.0227333	0.0136667	0.0366333	0.00073333	0.0119667	0.00893333	0	0.00133333	0	0.00036667	0.0204	0.0052	0.00026667	0	0	0.00203333	0.009	0.00016667	0.00836667	0	0.004	0.0931	0.001	0.0459	0.00416667	0	0	0	0	0.0033	0	0	0.00026667	0	0	0	0.0002	0	0	0	0.00023333
S869	0.00616667	0.0022	0.0109	0.0300333	0.00286667	0.033	0.00733333	0.0147	0.0988	0.00203333	0.00256667	0.0144667	0.00043333	0.0017	0.0207	0.00093333	0.0120333	0.0019	0.0005	0.00066667	0.00106667	0.0161	0.0079	0.00033333	0.0063	0.0013	0	0.1252	0	0.0484333	0.0375333	0.006	0.00333333	0.0002	0.0001	0.006	0.00013333	0.0144667	0.00173333	0.0002	0.0047	0.0291333	6.67e-05	0	0.00453333	0	0
S934	0.0113333	0.00153333	0.00093333	0.0251667	0.00123333	0.232533	0.015	0	0.0636333	0	0.0098	0.00733333	0.00016667	0.00016667	0.00083333	3.33e-05	0.037	0	0.0001	0.0007	0.0006	0.0143	0.00036667	0	0.00576667	3.33e-05	3.33e-05	0.0274667	0.00053333	0.0558667	0.0208667	0.00093333	0.00156667	0.00023333	0.0015	0.0095	0.0021	0	0.00053333	0	0	0	0.00013333	0	0	0.00013333	0.00056667
S927	0.00266667	0.00126667	0.00823333	0.00486667	0.00583333	0.0532	0.0116667	0.00456667	0.181233	0.00556667	0.0003	0.0038	0	0.00013333	0.0116333	0	0.00336667	0.00233333	0.0001	0.00066667	0.0026	0.0069	0.0160333	0.0004	0.158767	0.0024	0	0.0294333	0.00256667	0.0131	0.00806667	0.0006	0.0002	0.0156333	0	0.0019	0.0257	0.00033333	0.0018	0.00016667	0	0	0	0.00243333	0	0.00286667	6.67e-05
S923	0.0076	0.0152333	0.0001	0.0420667	0.0075	0.006	0.0418333	0.0404333	0.043	0.006	0.00236667	0.0105	0.00126667	0.0007	0.0124667	0.00063333	0.0195	0.00016667	0.001	0	0.00043333	0.00266667	0.0119333	0.0017	0.0396333	6.67e-05	0.00543333	0.0289667	0	0.0333	0.0612333	0.0132333	0.0264667	0	0	0.00183333	0.00563333	0	0.00013333	0	0	0	0.00023333	0	0	0	0
S938	0.0148667	0.0008	0.0002	0.0242	0.00053333	0.0052	0.0013	0.00646667	0.0486333	0	0.003	0.0023	0.00046667	3.33e-05	0.00253333	0.00026667	0.0222667	0.0036	0	0	0.0002	0.0111	0.0062	0	0.0038	0	0	0.0189667	0	0.0648667	0.0286333	0.0003	0	0.0001	0.00066667	0.0247333	0.0015	0	0.00216667	0	0	0.0125667	0	0.00733333	0	0	0
S954	0.0347333	0.00263333	0.00103333	0.0574	0.00223333	0.0337333	0.0093	0.0158667	0.0906667	0.0051	0.00233333	0.00033333	6.67e-05	0.0004	0.00023333	6.67e-05	0.0113667	0.0012	0	0	3.33e-05	0.0111333	0.003	0	0.0106667	0.0001	0	0.0191	0.0002	0.0836	0.0138333	6.67e-05	6.67e-05	0	0.00513333	0.00763333	0.00053333	0.00336667	0.00043333	0	0.016	0.0166667	6.67e-05	0.0163333	3.33e-05	3.33e-05	3.33e-05
S830	0.0109	0.00273333	0.00283333	0.0202333	0.0017	0.0308	0.00396667	0.00696667	0.152733	0.00913333	0.00153333	0	0.0004	0.00656667	0.00723333	0.0015	0.0263	0.003	0.0004	0.00066667	0.00023333	0.00816667	0.0395	0	0.00753333	0.00033333	3.33e-05	0	0.0007	0.027	0.0383333	0.0002	0.0042	0	0	0.00673333	0.00106667	0	0.0001	0	0	0	0	0	0	0.00253333	0.00013333
S450	0.00233333	0.002	0.0557667	0.0113	0.00426667	0.0343333	0.0302	0.0011	0.0643333	0.00053333	0.00293333	0.0395667	0.0023	3.33e-05	0.0363	0.00246667	0.0113	0.00056667	0.00063333	0.0004	0.00663333	0.0029	0.0451667	0	0.00063333	0.0138333	0	0.00706667	0	0.0172667	0.0146667	0.0112333	0.0562333	0.0376333	0.0004	0.0179667	0.00646667	0	0.00356667	0	3.33e-05	0	3.33e-05	0	0	0.0008	0
S744	0.00853333	0.00443333	0.00033333	0.0290333	0.0024	0.0118333	0.0140333	0.0107333	0.1218	0.00556667	0.00723333	0.0119667	0.00076667	0.00036667	0.00406667	0.00073333	0.0218	0.00826667	0.00023333	0.0001	0.00016667	0.00776667	0.0119	0.0003	0.0276	0	0.00023333	0.0731	0.00036667	0.0532333	0.0299	0.0121333	0.00073333	0.0031	0	0.00336667	0	0.0134333	0.00246667	0	0.00036667	0	0	0	0	0.00093333	3.33e-05
S720	0.00543333	0.00246667	0.00443333	0.0213667	0.0025	0.00826667	0.00046667	0.00673333	0.0830333	0.0154333	0.00033333	0.0135	0.0004	0	0.0039	0.0007	0.0160667	0.00156667	0.00016667	0	0.00483333	0.0039	0.0009	0	0.0012	0.0021	0	0.0102	0	0.105733	0.0156667	0.0089	0	0.00236667	0.00076667	0.0017	0.0103667	0	0.00163333	0	0.00253333	0.02	0	0.0506	0.00843333	0	0
S777	0.00926667	0.0021	3.33e-05	0.0535667	0.0005	0.00083333	0.00026667	0.0184	0.0002	0.0016	0.00406667	0	0.00083333	0.00153333	0	0	0.00896667	0	0	0	0	0.00506667	0.0263333	0.00023333	0.0022	0	0.00393333	0	0.00036667	0.0272667	0.00723333	0	0.00546667	0	0	0.0115	0	0	0.0001	0	0	0	0	0	0	0	3.33e-05
S888	0.00503333	0.00126667	0.0058	0.00736667	0.00076667	0.00023333	0.00346667	0.0114	0.0537667	0.0013	0	0.0183	0.00016667	0.0011	0.00053333	0.0012	0.00756667	0	6.67e-05	0.00193333	0	0.0005	0.0434667	0.00023333	0.1176	0.00013333	0.0007	0.0308333	0.00016667	0.00633333	0.0574333	0.0005	0	0	0	0.009	0	0	0.0002	0	0	0	0	0	0	0.00033333	0
S899	0.004	0.00166667	0.00923333	0.00313333	0.0085	0.00256667	0.0140667	0	0.0647667	0.0001	0.00033333	0.0084	0.00063333	0	0.0161	0.00046667	0.0068	0.0056	0.0006	0.0002	0.00223333	0	0.0108	0.00016667	0.00423333	0.00073333	0.0016	0.0749667	0.00016667	0.0272667	0.0921	0.00266667	6.67e-05	0.0081	0	0.0069	0.0597	0	0.00036667	0.0002	0	0	6.67e-05	0	0	0.00226667	0
S957	0.0217333	0.00313333	0	0.0270333	0.00103333	0.0368333	0.00173333	0.0216333	6.67e-05	0.0092	0	0.0012	0	0.00163333	0	0.00013333	0.0558333	0.0082	0	0	0	0	0.00203333	0	0.0551	0	0.00053333	0	0.00073333	0.0890667	0	0	0	0	0	0.0255667	0	0	0	0	0	0	0	0	0.0182	0	0.00086667
S909	0.0273667	0.00186667	0	0.0180333	0.00126667	0.1444	0.0015	0.0091	0.0847333	0.00076667	0.0016	0.0002	0.0003	0.0008	0.0001	0	0	0.00266667	0.0001	0.00023333	3.33e-05	0	0.0616333	6.67e-05	0.00356667	0	0.00046667	0.0555	0	0.0179	0.0269333	0	0	0	0	0.00826667	0	0	0.0004	0	0	0	0	0	0	0.0001	0
S910	0.0392667	0.00396667	0.00053333	0.0748333	0.0003	0.0163	0.00826667	0	0	0	0.00013333	0.00063333	0.00043333	0.00073333	0	6.67e-05	0.028	0	6.67e-05	0	3.33e-05	0	0.00016667	6.67e-05	0.0231667	0	0.00053333	0.00016667	3.33e-05	0.0009	0.0348667	0	0.00036667	0	0.00513333	0.0159	0	0.0091	6.67e-05	0	0	0	0.00016667	0.0381667	0	0.00056667	3.33e-05
S887	0.00766667	0.00513333	0.00496667	0.0092	0.00806667	0.0165333	0.00306667	0.0259333	0.0828	0.00043333	0.0125	0.0033	0.00016667	0.00666667	0.0004	0.0007	0.0190667	0.00483333	0.00016667	0	0.00033333	0.0081	0.0477667	0.0003	0.00703333	0	0.0005	6.67e-05	3.33e-05	0.0341	0.00923333	0	0	0.0001	0	0	0	0	0	0	0	0	0.0002	0	0	0.00053333	0
S915	0.0061	0.0006	0.00756667	0.007	0.00253333	0.0191333	0.0232667	0.002	0.0767667	0.0008	0.00683333	0.00723333	0.001	0	0.00936667	0.00023333	0.00173333	0.0142667	0.00026667	0	0.00373333	0.0118	0.0346333	0	0.00686667	0.0065	0	0.0461	6.67e-05	0.0682	0.0153667	0.00276667	0.00493333	0.0385333	0	0.0167667	0.0143333	0	0.0045	0	0	0	0.0006	0	0	0	3.33e-05
S1014	0.0186333	0.0025	0.0024	0.00486667	0.00626667	0.00396667	0.0102667	0	0.00703333	0	0.00913333	0.00753333	0.00156667	0.00713333	0.0508667	0.00203333	0.00446667	0.0232333	0.00013333	0.00063333	0.00303333	0.0225333	0.0343333	0.0003	0.0281	0.0028	0.0001	0.0476	0.00016667	0.0472333	0.149733	0.0222667	0.0032	0.0126667	0	0.0029	0.0444	0.00806667	0.0182667	0	0	0	0.00096667	0	0	0.00143333	0
S997	0.0325333	0.00563333	0	0.0254	0.0003	0.00026667	0.00133333	0.0249667	0.0451667	0.0023	0.00506667	0	0	0.0014	0	0.00013333	0.0048	0.00333333	3.33e-05	0.0003	0	0	0.0015	0.0004	0.00113333	0	0.00246667	0	3.33e-05	0.0438	0	0	0.0421	0	0	0.0244333	0	0	0	0	0	0	0.00023333	0	0	0	6.67e-05
S1052	0.3643	0	0	0.0053	0.178033	0.0140667	0	0	3.33e-05	0.0012	0	0	0.00263333	0	0	0	0	0.00773333	0	0	0	0	0	0	0.0123333	0	0	0.0139	0	0.0231333	0.0007	0	0	0	0	0	0	0	0.00516667	0	0	0	0	0	0.0236	0	0
S986	0.00673333	0.0007	0.0171	0.0175667	0.00883333	0.0237667	0.0194	0.00616667	0.1187	0.00306667	0.00293333	0.0337	0.00046667	0	0.0304	0.00093333	0.0105667	0.00146667	0.00043333	0	0.0021	0.0250667	0.0203333	0	0.00733333	0.0059	0	0.0572	0.00036667	0.0217	0.0273	0.0057	0.00593333	0.0199667	0.0001	0.0032	0.0220333	0	0.00373333	3.33e-05	0	0.0178	0	0.0167667	0	0.0003	0
S1044	0.0196	0.00153333	0.0027	0.0047	0.00403333	0.0355333	0.0082	0	0.105933	0.00696667	0.00796667	0.00716667	0.0005	0.00176667	0.00123333	0.0001	0.0137	0.00676667	3.33e-05	0.00033333	0.00433333	0	0.0110667	6.67e-05	0.0125667	0.00076667	0.00033333	0.141267	0.0002	0.0492667	0.0235	0.00523333	0.00603333	0.0137	0	0.00806667	0	0	0.0009	0	0.00106667	0	6.67e-05	0	0	0.00143333	0
S1024	0.00626667	0.00383333	0.0274667	0.0259333	0.00456667	0.00566667	0.0205333	0.0262333	0.0661	0	0.0006	0.0116333	0.0004	0.00083333	0.00506667	0.0009	0.0089	0.0016	0.00053333	0.0009	0.00083333	0.00866667	0.0152333	0	0.00193333	0.00093333	0.0001	0.0774667	0.00016667	0.0309	0.0482	0.00673333	0	0.00043333	0.0004	0.0116667	0	0	0.00066667	0.00056667	0.0105	0	0.0001	0	0	0.0013	0
S1065	0.0226667	0.00033333	0	0.00193333	0.00096667	0.0984333	0.01	0.0384667	0.0531	0.00073333	0	0	0	0.0008	0	0	0.0112333	0.00386667	0	0	0	0.00296667	0.0152	0	0.0170667	0	0.00306667	6.67e-05	0.00013333	0.0377667	0	0	0	0	0	0	0	0	0	0	0	0	0	0	0.0816667	0	0
S1028	0.0083	0.00263333	0.00033333	0.0106667	0.00233333	0.0118333	0	0	0.0762	6.67e-05	0.0234333	0	0.00016667	0.00516667	0	0.00143333	0.00813333	0.0188	0	0	0	0.00606667	0.0589	0	0.0110667	0	0.0003	0.0324333	3.33e-05	0.1201	0.0336333	0	0	6.67e-05	0	0.0192667	0	0	0.0006	0	0	0	0.00016667	0	0	0	0
S707	0.0441	0.00136667	0.0003	0.0564667	0.00103333	0.00026667	0.00096667	0.00653333	0.162233	0	0.00256667	0.00026667	6.67e-05	0.0015	0.0001	0	0.0107667	0	0	0.0004	0	0	0.0388	0	0.00926667	0	0	0.0218667	0	0.0106667	0.0067	0	0.00053333	0	0	0.00836667	3.33e-05	3.33e-05	0.00056667	0	0.00826667	0	0	0	0	6.67e-05	0
S999	0.0079	0.0006	0.0094	0.0161	0.00226667	0.00856667	0.0175	0.00323333	0.0584333	0.00163333	0.00176667	0.0113	0.00026667	0.00043333	0.0120667	0.0003	0.0110333	0.003	0.0002	0.00033333	0.0001	0.0008	0.0122333	0.0001	0.00956667	0.0017	0	0.115333	0	0.0360667	0.0374333	0.00596667	0.00013333	0.00106667	0	0	0.0004	0.0324667	0.00766667	0	0	0.0286667	0	0	0	0.0025	0
S861	0.0325667	0.00166667	0.00153333	0.0467	0.002	0.107867	0.0096	0.00846667	0.0257	0.0270333	0.0031	0.00103333	0.00096667	0.00056667	0.0009	0.00096667	0.0191333	0.00226667	0.00066667	0.0007	0	0	0.00543333	0.0001	0.00733333	0	0.0004	0.0001	0.0004	0.0408333	0.00896667	0.0025	0.0283333	0	0	0.00243333	0	0	0.00096667	0	0.0187667	0	6.67e-05	0	0.0303667	0	0.0001
S1063	0.122133	0	0	0.00426667	0.0004	0.0501333	0	0.00823333	0.0012	0.0209667	0.0064	0	0.0006	0.0024	0	0	0.00323333	0.00126667	0	0	0	0	0.0120667	0	0.001	0	0.0011	6.67e-05	0	0.0145333	0	0	0	0	0	0	0	0	0.00016667	0	0	0	0	0	0.0476	0	0.0001
S1011	0.0112333	0.0039	0.00813333	0.00173333	0.00746667	0.00596667	0.0058	0	0.118033	0.00103333	0.0054	0.0136333	0.00056667	0.00023333	3.33e-05	0.00023333	0.0109667	0.00446667	0.0001	0.0034	0.00456667	0.0638333	0.0208	0.00046667	0.0011	0.00016667	0.00116667	0.1048	0.00096667	0.0118333	0.0783	0.00293333	0.0122	0	0	0.0124	0.0193667	0	0.0081	0	0	0	0	0	0	0	0
S1034	0.00613333	0.0018	0.00563333	0.0208667	0.00256667	0.0202667	0.0071	0.00183333	0.0769667	0.0058	0.002	0.00406667	0.00096667	3.33e-05	0.0016	0.00046667	0.0509	0.0046	0.00033333	3.33e-05	0	0.0022	0.0105	0	0.0253667	0.00106667	0.0001	0.0656	0.00116667	0.0441333	0.0222667	0.00206667	0.00026667	0.00273333	0	0.0058	0.00326667	0	0.00066667	0	0.00026667	0	0	0	0	6.67e-05	3.33e-05
S1001	0.0184333	0.00086667	0	0	0.00156667	0	0.0104333	0.00403333	0.111333	0	0.0005	0.0009	0.0004	3.33e-05	0.0001	0.00026667	0.0249	0.0006	0.00013333	0.00046667	0	0	6.67e-05	0.00013333	0.119967	0	0.00056667	0	0.00223333	0.0108333	0.0202	0	0.0002	0	0	0.0056	0	0	0	0	0.00503333	0	0	0	0	0	0.0001
S1002	0.0169667	0.0028	0.00353333	0.0324	0.00436667	0.0058	0.0117333	0	0.1201	0.0199	0.0144333	0.00263333	3.33e-05	0.00016667	0.00223333	0.0003	0.0245	0	0.0006	0.00206667	0.0004	0	0.0417333	0.00016667	0.0219	0.0001	0.00043333	0.00326667	0.00033333	0.0342333	0.0328667	0	6.67e-05	0.00386667	0	0.00726667	0.00013333	0	6.67e-05	0.00023333	0.0004	0	0.0001	0	0	0.0007	0
S1015	0.00866667	0.0013	0.0025	0.00373333	0.00523333	0.0157333	0.0086	0.0051	0.151433	0.00253333	0.00893333	0.00303333	0.0006	6.67e-05	0.00246667	0.00066667	0.00103333	0.0197	0.0002	0.0009	0.0012	0	0.0201333	0	0.001	0.0023	0	0.1947	3.33e-05	0.0544	0.0358667	0.0033	0.00036667	0	0	0.00096667	0.0117667	0.00096667	0.00166667	0.0001	0	0	0	0	0	0.00076667	0
S992	0.0508667	0.00283333	3.33e-05	0.00493333	0.00226667	0.00566667	0.0105	0.0174667	0.0352	0.00016667	0.0079	0.0001	0.00033333	0.00253333	0	0.0006	0.0347667	0	0.0013	0	3.33e-05	0.0357	0.0371	0	0.0427333	0	0	0.0106	0.00013333	0.0134	0.0141667	0	3.33e-05	0	0	0.0111667	0.0038	0.00506667	0.0008	0.0001	0	0	0.00013333	0	0	0.0003	0.00023333
S1105	0.00966667	0.00203333	0.00106667	0.0044	0.00033333	0.147867	0.0149667	0.00393333	0.136967	0	0.0101333	0.00663333	0.00013333	0.00026667	0.00203333	0.00076667	0.00023333	0.0149667	3.33e-05	0.0002	6.67e-05	0.0115	0.0267667	0	0.0039	0.00026667	0	0.0517333	6.67e-05	0.0440667	0.0132333	0.00266667	0	0	0	0.0018	0.0168667	0	0.00466667	0	3.33e-05	0.00816667	0	0	0	3.33e-05	0
S1008	0.0115333	3.33e-05	0	0.0144667	3.33e-05	0.1735	0.00423333	0	0.0920667	6.67e-05	0.0019	0	0	0.00113333	0.0001	0	0.00946667	0	0	0.00016667	0	0.0153	0.00976667	0	0.00703333	0	0.00013333	0.0001	0.00033333	0.0104	0.00796667	0	0	0	0	0.00886667	0	0	0	0	0.0337	0	0	0	0	0	0.00013333
S1021	0.0237333	0.00323333	0.00033333	0.00056667	0.0044	0.0212667	0	0	0.0491333	0	0.00143333	0.00023333	0.00483333	0.0176	0.0002	0	0.0136333	0	0.00023333	0.00023333	6.67e-05	0.0362	0.0011	0.00023333	0.00123333	0	0.0011	3.33e-05	3.33e-05	0.0756667	0.0497	0.0003	3.33e-05	0.0001	0	0	0.029	0	0.0004	0	0	0	0.0002	0	0	0	0
S1033	0.0167667	0.0112333	0.0176	0.00376667	0.0078	0.00436667	0.0247333	0.0133667	0.0260333	0.0184667	0.0012	0.00476667	0.0021	0.00393333	0.0560333	0.0104333	0.0125667	0	0.00093333	0.00066667	0.00893333	0.00543333	0.0501667	0.00056667	0.00033333	0.0032	0.0001	0.105367	0.00013333	0.0256333	0.00393333	0.0291	0.0347333	0.00306667	0	0.0103	0.00483333	0.0087	0.0034	0	0	0	0.00036667	0	0	0.00166667	0
S1005	0.0200667	0.00096667	3.33e-05	0.0279667	0.00196667	0.0130667	0.0138	0.0061	0.102433	0.0172	0.0168333	0.0135333	0.00013333	0.00033333	0.00206667	0.00026667	0.0238667	0	0	0.0001	0	0.0501	0.124367	0	0.0297	0	6.67e-05	0.0193667	0.00113333	0.0278333	0.0244333	0	0.0071	0	0	0.00673333	0.0025	0	0.0001	0	0	0	0.00023333	0	0	0	0.00023333
S1048	0.0116667	0.001	0.00276667	0.0218	0.00076667	0.00293333	0.00343333	0.0157333	0.2183	3.33e-05	0.00706667	0.00603333	3.33e-05	0.00183333	0.00086667	0.00016667	0.0405	0.00666667	3.33e-05	0.00033333	0	0.0609333	0.0512667	0.0002	0.0144667	0	0.0003	0.0198667	0.00013333	0.138	0.0191333	0.0005	6.67e-05	0	0	0.00376667	0	0	0	0	0	0	0.0001	0	0	0	3.33e-05
S933	0.0209333	0.00776667	0.0082	0.00023333	0.0140667	0.00263333	0.0246667	0	0.0337333	0.00956667	0.00283333	0.0218667	0.00426667	0.0097	0.0827	0.00213333	0.0022	0.00586667	0.00036667	0.0021	0.0139667	0.0177	0.0201	0.00066667	0.0002	0.00293333	0.00103333	0.044	0.00023333	0.0585	0.0204333	0.0225	0.0543333	0.0175	0	0.00633333	0.0143333	0	0.0107333	0	0	0	6.67e-05	0	0	0	0
S987	0.0174667	0.0034	6.67e-05	0.00696667	0.00273333	0.0130667	0.0259333	0.0063	0.0971	0	0.00613333	0.0008	0.00023333	0.0062	0	0.00113333	0.0215667	0	6.67e-05	0.0001	0	0	0.0544	0.0002	0.0234333	0	0.00013333	3.33e-05	0.00063333	0.0501333	0.00126667	0	0	6.67e-05	0.0004	0.0239	0	0	0	0	0	0	0.0002	0.0476333	0	0.00156667	6.67e-05
S989	0.0308	0.00023333	0	0	3.33e-05	0.00263333	0	3.33e-05	0	0.00033333	0.00026667	0	0.00043333	0.0402333	6.67e-05	0	0.0001	0	0	0	0	0.0733	0.0311	0	0.00163333	0	0.0007	0.0001	6.67e-05	0.184033	6.67e-05	3.33e-05	0	0	0	0	0	0	0	0	0	0	0	0	0.00013333	0	3.33e-05
S980	0.0052	0.00196667	0.00176667	0.0133667	0.00943333	0.0185333	0.0053	0.0245333	0.0291333	0	0.0170333	0.00483333	0.00033333	0.0045	0.00283333	0.00023333	0.0206	0.00393333	0.0016	0	0.00083333	0	0.0368333	0.0008	0.0212	6.67e-05	0.0026	0.0054	0.00036667	0.0297667	0.00143333	0.0064	0.00096667	0	0	0.0193333	0	0	0.00023333	0	0	0	0	0	0	0.00153333	0.00036667
S981	0.00763333	0.00216667	0.0039	0	0.00176667	0.0483	0.0490667	0.00423333	0.134533	0.00383333	0.00616667	0.022	0.00036667	0.00046667	0.0088	0.00073333	0.0111	0.00686667	0.0002	0.00143333	0.00143333	0.0198	0.0167	0.00013333	0.0201667	0.00203333	0.00073333	0.0873	0.00013333	0.0299667	0.00393333	0.00333333	0.0780333	0.0205333	0	0.00486667	0.0018	6.67e-05	0.001	0.00056667	0	3.33e-05	0	0	0	0.0025	6.67e-05
S1010	0.0263667	0.00363333	0.00086667	0.0282333	0.00173333	0.0203	0.0446667	0.0104333	0.0809667	0.00066667	0.0015	0.00436667	0.00023333	0.0011	0	0.00436667	0.0264667	0.00126667	6.67e-05	0	0	0.0154333	0.021	0.0005	0.00976667	0	0.00406667	0.115967	0.0002	0.0439333	0.0170333	0.00166667	0.0140333	0.00166667	0.00013333	0.0082	0	0	0.00176667	0	0.00136667	0	0.0001	0	0.0168333	0	0
S1018	0.0132667	0.0011	0	0.0325333	0.0004	0.00396667	0.0049	0.0029	0.178267	0.0015	0.0171333	0.0001	0.00116667	0.00043333	0	0.0002	0.0345333	0.0206667	0	0.00123333	0	0.106733	0.0333	0	0.00103333	0	0.00013333	0.00053333	0.00013333	0.0346333	0.0201667	0	0	0	0	0.00146667	0	0.0104	0.0004	0	0	0	0.00036667	0	0	0.0002	0
S883	0.00933333	0.0029	0.0003	0.017	0.0028	0.00576667	0.00966667	0.00766667	0.1148	0	0.00486667	0.001	0.00036667	6.67e-05	0.00126667	0.00033333	0.0159333	0.00963333	0.00033333	6.67e-05	6.67e-05	0.0174333	0.0246333	3.33e-05	0.0319667	0	0.00026667	0.0212333	3.33e-05	0.0361	0.0127	0	0.0001	0.00966667	0	0.00433333	0.00016667	3.33e-05	0.00183333	0	0	0	0	0	0	0.00043333	3.33e-05
S924	0.0112667	0.00203333	0.00183333	0.0122667	0.0032	0.0128	0.0121667	0.0083	0.1473	0.00153333	0.00696667	0.0113333	0.00023333	0.00193333	0.0053	0.00053333	0.0001	0.0211667	0	0.00076667	0.0009	0.0351	0.0374333	0.00016667	0.0228667	0.00166667	0	0.0264	0.00026667	0.0743	0.0196	0.00086667	0	0.00263333	0	0.0162333	0.00133333	0.0339667	0.0011	0	0	0	0	0	0	0.0004	3.33e-05
S822	0.00773333	0.00436667	0.00353333	0.0215333	0.00303333	0.0105667	0.0288333	0.0110333	0.121567	0.00276667	0.0037	0.0113333	0.001	0.0019	0.0376667	0.00043333	0.0202	0.0172667	0.00023333	0.00213333	0.00386667	0.00533333	0.0287667	0.0002	0.00056667	0.00673333	0.00033333	0.0244667	3.33e-05	0.0340333	0.0513333	0.0029	0.00173333	0.0045	0	0.0167	0.0182333	0.00026667	0.00516667	0.00036667	0	0	0	0	0	0.00256667	0
S451	0.00613333	0.00116667	0.00136667	0.00886667	0.00266667	0.00106667	0.00073333	0	0.0297	0.00613333	0.0002	0.00723333	0.00013333	0	0.0001	0.0004	0.0364	0	3.33e-05	0	3.33e-05	0	0.0003	0	0.0734667	0	0.00236667	0.00013333	0.00046667	0.0289	0.0128667	0.00023333	0	0.00016667	0.00016667	0.0106667	0.0001	0	0	0	0	0.00743333	0.00013333	0.0312	3.33e-05	3.33e-05	0
S985	0.0422	0.0013	0	0.0034	0.00086667	0.007	0	0.00456667	0.0739	0.0046	0.002	0	0	0	0.00103333	0	0.0525333	0.00486667	0	6.67e-05	0	0.0042	0.0523667	0	0.1177	0	0	0.00013333	0.0015	0.0510667	0.0171	0	0	0	0	0	0	0	0	0	0	0	0	0	0	0	0.00013333
S984	0.0279	0.00113333	0.00013333	0	0.00153333	0.112	0.0026	0.00616667	0.155867	0	0.00986667	0	0	0.00183333	0	3.33e-05	0.0183333	0.00493333	0	0.0003	0	0	0.00296667	0	0.00146667	0	0	0.0232	0	0.0068	0	0	0	0	0	0.0222	0	0	0	0	0	0	0.00053333	0	0	0	0.00013333
S968	0.0307667	0.00073333	0	0	0.0018	0.0361	0.0115667	0	6.67e-05	0	0.00596667	0	0	0.001	0	0.00033333	0.0397	0	0	0	0	6.67e-05	0.00493333	0.00013333	0.0123333	0	0.001	0	0.00036667	0.0471	0	0	0	0	0	0.0283667	0	0	0	0	0	0	0.00073333	0	0	0	0.0004
S664	0.0144	0.00876667	0.00163333	0.0054	0.0062	0.0024	0.011	0	0.0521667	0.00796667	0.00326667	0	0.003	0.00463333	0.0109333	0.00083333	0.00733333	0	0.00303333	0.00066667	0.0003	0.00423333	0.0127667	0.0004	0.00093333	0.00076667	0.0006	0.0692	0.00016667	0.0467667	0.0134	0.00133333	0	0.0335667	0	0.00606667	0.0009	0	0.00053333	0	0	0	0.00016667	0	0	0.0042	0
S936	0.0108667	0.00086667	0	0.0275333	0.00243333	0.0082	0.00073333	0.00203333	0.1434	0.00603333	0	0.00066667	0	0.00176667	0	0.0001	0.00283333	0.0021	0	0.00036667	0	0	0.0248333	0	0.00643333	0	0.00036667	0.0112	6.67e-05	0.0365667	0.0102	0	3.33e-05	6.67e-05	0	0.00623333	0	0	0	0	0.0573667	0	0	0	0	0.00013333	0
S781	0.0236	0.0022	0.00253333	0.0291667	0.0021	0.00063333	0.00436667	0.0057	0.0118667	0.0251333	0.00503333	0	0.0002	0.00106667	0.00536667	0.0024	0.0137	0.00983333	0.0001	0.0019	6.67e-05	0	0.0218333	3.33e-05	0.0036	0	0.00116667	0.0805667	0.00023333	0.199067	0.0674333	0.0061	0.00093333	0	0	0	0	0	0.00176667	0	0	0	6.67e-05	0	0	0	0
S829	0.00166667	0.0031	0.0027	0.00526667	0.00696667	0.0366	0.0401333	0.0144333	0.1205	0.00393333	0.00793333	0.012	0.00063333	0.00143333	0.0389333	0.00206667	0.0135	0	0.00243333	0.00023333	0.0525	0.00546667	0.0190667	0.0007	0.0022	0.00136667	0.00016667	0.135867	0	0.0245333	0.0746333	0.0044	0.00196667	0.00123333	0	0.00193333	0.00416667	0	0.0002	3.33e-05	0	0	0	0	0	0.0001	0
S889	0.0172333	0.00093333	0.0016	0.00586667	0.004	0.0484667	0.00563333	0.00266667	0.0875333	0.0086	0.009	0.00463333	0.00056667	0.00096667	6.67e-05	0.0004	0.00496667	0.0192667	0	0.00106667	0	0.0419333	0.132967	3.33e-05	0.0033	6.67e-05	0.00153333	0.0175667	0.00013333	0.0721333	0.0035	0.0016	0.0039	0	0	0.0118	0	0	0.00073333	0	0.0004	0	0	0	0	0	0
S970	0.00263333	0.0018	0.00286667	0.0186667	0.00236667	0.0323333	0.0136667	0.00816667	0.0975	0.00093333	0.0044	0.00936667	0.0007	0.00013333	0.00483333	0.00023333	0.00143333	0.00766667	3.33e-05	0.00096667	0.00066667	0.0177667	0.0056	3.33e-05	0.0266	0.00046667	6.67e-05	0.0644	0.0002	0.0207	0.0330667	0.00313333	0.00923333	0.00446667	3.33e-05	0.00263333	0.0727333	0	0.00156667	0	6.67e-05	0	0	0.0158667	0	0.00303333	3.33e-05
S967	0.0024	0.00323333	0.00686667	0.00896667	0.00233333	0.0251333	0.0161667	0	0.136467	0.0228	0.00026667	0.0319333	0.0006	0.00023333	0.0036	0.001	0.00726667	0	0.0003	0.0034	0.00096667	0.00863333	0.031	0.00033333	0.0111667	0.00143333	0.00046667	0.0563	0.0002	0.0750667	0.0394667	0.00093333	0	0.00516667	0	0.0152	0	0	0.00166667	0.00076667	0	0	0	0	0	0.0008	0
S964	0.0557333	0.0005	0	0.0478333	0	0.0309	0.0046	0.0048	0.0142667	0.0068	0.0004	0.00083333	0.00013333	0.0001	0.0001	6.67e-05	0.0417667	0.0006	0	0.00023333	0	0.0002	0.0166	0	0.0105333	0	0.00056667	0.0001	0.00073333	0.0438667	0.00353333	0	0	0	0	0.00703333	0	0	0.0002	0	0	0	0	0	0	3.33e-05	0.0002
S952	0.00806667	0.00783333	0.0899333	0.00163333	0.0176333	0.00123333	0.0186333	0.0373667	0.0338333	0.0006	0.00093333	0.0198667	0.0014	0.00103333	0.0614333	0.0059	0.0271333	3.33e-05	0.0007	0.00263333	0.00906667	0.0126333	0.00643333	0.00103333	0.0002	0.0079	0.00226667	0.0474	0.0008	0.00993333	0.0513667	0.0453667	0	0.00526667	0	0.00616667	0.0111	0	0.00196667	0	0.00136667	0	0.0001	0	0	0.0037	0
S904	0.00716667	0.00146667	0	0.00623333	0.00253333	0.0641	0.00646667	0	0.121733	0	0.00573333	0.00563333	0.0004	0.00073333	0.0002	0.00013333	0.00153333	0.0032	3.33e-05	0	0	0	0.123333	0	0.0078	0	0.0004	0.0240667	0	0.0081	0.00636667	0	0	0	0	0.0104333	0	0	0	0	0	0	0.00066667	0	0	0	0
S843	0.0071	0.00106667	0.00133333	0.0607333	0.0006	0.0262667	0.00306667	0.0146	0.0902333	0	0.00093333	0.0001	0.0003	0.00153333	0	0.00016667	0.027	0	0	0.0003	0	0.00826667	0.0894	6.67e-05	0.0131333	0	0.0008	0	0.0002	0.0779333	0.00363333	0.00123333	0.0029	0	0.00583333	0.00753333	0	0	0.0004	0	0.0187	0	0	0	0	0	0.00016667
S213	0.00573333	0.00326667	0.0114333	0.0155667	0.00853333	0.00743333	0.038	0.0037	0.1439	0.00323333	0.00403333	0.0160667	0.0007	0.00013333	0.0233	0.00096667	0.00393333	0.0109	0.00016667	0.0009	0.00196667	0.0152667	0.0155333	0	0.00233333	0.00553333	0	0.1418	6.67e-05	0.0270667	0.0321	0.00843333	0.0124667	0	0.00043333	0.00543333	0.0349333	0.00353333	0.00116667	0.0003	0.00136667	0.00793333	0	0	0	0.00196667	6.67e-05
S937	0.0185333	0.0069	0.00023333	0.018	0.00126667	0.0171667	0.00566667	0	0.0632	6.67e-05	0.0004	0.00216667	0.00013333	0.00196667	3.33e-05	0.00023333	0.0548	0.0135333	0.00016667	0.00183333	0	0.0025	0.0658667	0.0003	0.0213333	0	0.00396667	0.0672333	0	0.0399667	0.00443333	0	0.0202	0	0	0.0116333	0.0047	0.0708	0.00243333	0	0	0	0.00023333	0	0	0	0
S824	0.00646667	0.00176667	0.00443333	0.0132667	0.00276667	0.0668667	0.00283333	0.00416667	0.135533	0.00863333	0.0034	0.0097	0.00043333	0	0.0045	0.00053333	0.003	0.0055	6.67e-05	0	0.00033333	0.008	0.00196667	0	0.0257333	0.00093333	0	0.0458667	3.33e-05	0.0321667	0.0245	0.00053333	0	0.00243333	0	0.0118333	0.0022	0.0287333	0.00883333	6.67e-05	0	0.0202333	0	0.0017	3.33e-05	0	0
S749	0.0137	0.00073333	0.0072	0.0138667	0.00296667	0.0415333	0.00256667	0.0049	0.0671667	0.0029	0.0124	0.00643333	0.00093333	0.00096667	0.00986667	0.00016667	0.0298	0.0117333	0.0001	0	0.00053333	0.0148333	0.009	6.67e-05	0.0141	0.0021	0	0.0432667	0	0.0710333	0.0424333	0.0102333	0.00023333	0.0370667	0	0.00326667	0.0626	0.00016667	0.0028	3.33e-05	0	0.0119667	0	0	0	0	0
S815	0.0143667	0.0002	0	0.0206667	0.00123333	0.116633	0	0	0	0.0002	0	0	0	0.00286667	0	0	0.0163	0	0	0	0	0	0.0194667	0	0.00313333	0	0.00066667	3.33e-05	3.33e-05	0.118467	0.0001	0	0	0	0	0	0	0	0	0	0	0	6.67e-05	0	0	0	0.00013333
S1003	0.00506667	0.00163333	0.00166667	0.0117333	0	0.0739	0	0	0.142733	0.00313333	0.0170333	0.003	0.0027	0.00136667	0.0004	0.00016667	0.0113667	0.0194333	0	0.00166667	0	0.0206	0.0195667	0	0.00403333	0	0.00046667	0.0298333	0.0001	0.0181667	0.0324333	0	0	0.0102	0	0	0	0	0.001	0	0	0	0	0	0	0	0
S958	0.0518667	0.00573333	0	0.00013333	0.00466667	0.0104667	0.0450667	0.0120333	0.0310667	0	0.0008	0	0.00043333	0.00413333	0	0.00313333	0.110567	0	0.001	0.00193333	0	0	0.0867333	0.00046667	0.0091	0	0.00403333	0.0197	6.67e-05	0.0398	0	0	0	0.00283333	0	0.00973333	0	0	0.0003	0	0	0	3.33e-05	0	0	0	0
S951	0.00623333	0.00143333	0.00813333	0.0262	0.0013	0.0318333	0.0520333	0.00403333	0.0646667	0.00146667	0.0100333	0.0164667	0.00033333	6.67e-05	0.00446667	0.00013333	0.0034	0.0113	0.00013333	0.00143333	0.00096667	0.0226667	0.0111	0	0.00246667	0.0012	3.33e-05	0.1486	0.00013333	0.0415333	0.0344	0.0188333	0.0223	6.67e-05	3.33e-05	0.00673333	0.0210667	0.00536667	0.0034	0.00076667	0.0112333	0	0	0	0	6.67e-05	0
S961	0.00666667	0.0028	0.0019	0.0454667	0.00173333	0.00293333	0.0417	0	0.0943667	0.0126333	0.0151667	0.0108667	6.67e-05	0.00426667	0.0016	0.00026667	0.0276	0	0	0	6.67e-05	0.0111	0.0223333	0.00013333	0.0126667	0.00033333	0.00083333	0.0156667	0.0006	0.0924667	0	0	0.00693333	0	0	0.0173	0	0	0.00103333	0	0	0	0.0003	0	0	0	0
S953	0.00686667	0.00216667	0.0104667	0.0163333	0.00703333	0.0299	0.00283333	0.00283333	0.0967667	0.00376667	0.00573333	0.00776667	0.00216667	0.00013333	0.0031	0.0006	0.00873333	0.0426333	0.0002	0.00153333	0.00076667	0.0113333	0.0057	0.00016667	0.0012	0.00203333	0	0.0892667	6.67e-05	0.0256333	0.0503	0.0093	0.00013333	0.00383333	0	0.00406667	0.0137667	0.0219	0.00303333	0	0	0	0	0.0151	0	0.00193333	0
S713	0.0104333	0.00053333	0.0018	0.0165667	0.00153333	0.00603333	0.00286667	0.0048	0.0761667	0.00333333	0.0003	0.00603333	0.00053333	0	0.00086667	0.0005	0.0131333	0.00123333	0.00033333	0	0.00476667	0.00836667	0.00153333	0	0.0046	0.00063333	0	0.0165667	0.00013333	0.104967	0.0116667	0.00613333	0	0.00333333	0.00253333	0.0014	0.0055	0.00576667	0.00036667	0	0	0.0115	0	0.0752	0.0150667	0	0
S914	0.0076	0.00043333	0.0002	0.0188	0.00106667	0.0448	0.00433333	0	0.107533	3.33e-05	0.00543333	0.002	0.0001	0.00056667	0.00133333	0.00016667	0.00063333	0	0.0027	0.00126667	0	0.0218333	0.0650667	0.00026667	0.0137	6.67e-05	0.0012	0.0152667	6.67e-05	0.0176333	0.0152667	0.0022	0.0132333	0	0	0.00633333	0	0	0.0003	0	0	0.0725	0	0	0	0	3.33e-05
S852	0.0181333	0.00106667	0.0009	0.00616667	0.00083333	0.0215333	0.0121333	0.00383333	0.156633	0.0116667	0.0124333	0	3.33e-05	0.00076667	0.00153333	0	0.0084	0.0188	0.0001	0	0	0.0337	0.0471	0.00026667	0.127633	0	0.00156667	0.0318	0.0003	0.0457667	0.00796667	0	0	0.00093333	0	0.0264	0.0057	0	0.0013	0	0	0	0.0001	0	0	0	0
S1038	0.0410667	0.00163333	0	0.0258	0.00063333	0.0428667	0.0063	0.00466667	0	0.0039	0.00026667	0	0	0.0001	0	0	0.0201	0	0	0	0	0	0.0227333	0	0.0194	0	0.00016667	0.0013	0	0.0331333	0.0013	0	0	0	0.00263333	0.0171333	0	0	0	0	0.0166333	0.00013333	0	0	0.0874667	0	0.0003
S940	0.016	0.00366667	0.0029	0.0101333	0.0024	0.0283333	0.0146	0.0331667	0.00903333	0.0001	0	0.00643333	0.00116667	0.00223333	0.00226667	0.00073333	0.0273	0	0.00076667	0.00016667	0.0002	0	0.0237	0.00023333	0.00786667	0	0.00166667	0.119467	0.00013333	0.0469	0.00453333	0	0	0.0072	0	0.0194	0	0	0	0	0	0	0	0	0.0546	0	0.0007
S928	0.00756667	0.002	0.0092	0.0332333	0.00383333	0.0351	0.0048	0.0235	0.0591333	0.00173333	0.0005	0.0343667	0.00083333	0.00293333	0.00886667	0.00106667	0.0194333	0	0.0002	0.00083333	0.00026667	0.0265667	0.0450667	0.00076667	0.00563333	0.0001	0.00186667	0.0593333	0.0004	0.0454667	0.0235667	0.00246667	0	0.0189	0	0.013	0	0	0.0001	0	0	0	0.00113333	0	0	0.00376667	0
S878	0.00643333	0.0005	0.0024	0.0248	0.00096667	0.0872333	0.00843333	0.0074	0.111333	0.0151333	0.00863333	0.0072	0.00056667	0	0.0137	0.00013333	0.0121	0.00803333	0.00016667	0.00073333	3.33e-05	0.0446333	0.0261	3.33e-05	0.00456667	0.0009	0	0.0901333	6.67e-05	0.0308667	0.0194667	0.00323333	0	0.0113333	0	0.00136667	0.0004	0	0.00176667	0.00056667	0	0	0	0	0	0.00056667	6.67e-05
S948	0.0122667	0.00093333	0	0.0414667	0.00123333	0.0286	0.0012	0.0219333	0.130167	0.00386667	0.0063	0.00763333	0.0002	0.00573333	0.00026667	0.00243333	0.0314667	0.0095	0	0	0	0.0074	0.0371667	0	0.0068	0	0.00546667	0.0576333	0.00023333	0.0331	0.0048	0.00253333	0	0	0.0009	0.004	0.00013333	0	0.00186667	0	0	0	0.00016667	0	0	0	0.0003
S1104	0.0327333	0.00156667	0	0.0249	0.00106667	0.061	0.00473333	0.0093	0.0554333	0.0283	0.00316667	0.0003	0.00013333	0.0036	3.33e-05	0.00016667	0.009	0	6.67e-05	0	0	0.0135	0.0107667	0	0.0021	0	0.00066667	0.0459667	6.67e-05	0.0286	0.0005	0	0.0066	0.00083333	0	0	0	0.00553333	0	0	0	0	3.33e-05	0	0	0	0
S1020	0.0144	0.0047	0.00293333	0.0056	0.004	0.0165333	0.0204	0.0079	0.124433	0.00323333	0.00136667	0.0044	0.0015	0.00053333	0.0173	0.00173333	0.0098	0	0.00033333	0.0007	0.0005	0	0.0085	0.001	0.0821333	0.00316667	0.0004	0.16	0.00026667	0.0287	0.0174333	0.00396667	0.0194	0.0031	0	0.0100667	0.00103333	0	0.00253333	0.00066667	0	0.0145	0	0	0	0.0022	0
S1042	0.0098	0.00203333	0.00873333	0.00346667	0.0037	0.168667	0.00433333	0.0077	0.0578333	0.0022	0.00413333	0.008	0.001	0.001	0.00306667	0.00103333	0.0121333	0.0108	0.00046667	0.0008	0.0013	0.0002	0.018	0	0.00363333	0.0002	3.33e-05	0.0821333	0.0001	0.0270333	0.0798	0.0033	0.00606667	0.00283333	0	0.0054	0.0199333	0.0206667	0.00286667	0	0	0	0	0	0	0.0008	6.67e-05
S1062	0.0203333	0.0028	0.00543333	0.0133667	0.0024	0.035	0.0259667	0.00143333	0.0585333	0.0002	0.00146667	0.0111333	0.00123333	0.006	0.0016	0.0005	0.0191	0.0077	6.67e-05	0.0024	0.00073333	0	0.0234	0	0.00223333	0	0	0.0865	6.67e-05	0.0224333	0.0545	0.0015	0.0001	0	0	0.0141	0	0.00756667	0.00506667	0.00036667	0	0	0	0	3.33e-05	0.00056667	0
S906	0.0720667	0.00356667	0	0	0.00073333	0.0305333	0.00663333	0.0336667	0	0.00336667	0	0	0.00063333	0.00333333	0	0	0.0373333	0	0	0	0.00026667	0	0.0583333	0.0003	0.0448667	0	0.00526667	0	0.0002	0.0470333	0	0	0	0	0	0	0	0	0	0	0	0	0.0002	0	0	0	0.00013333
S874	0.00596667	0.00126667	0.00813333	0.0222	0.0018	0.0383667	0.0167	0.0067	0.0797667	0.00776667	0.0033	0.00813333	0.00083333	0.00103333	0.0138333	0.0005	0.00963333	0.00193333	0.0003	0.00106667	0.00053333	0.0281	0.0367667	0.00013333	0.0192333	0.00156667	0.00013333	0.0654333	0.00093333	0.0321	0.0418333	0.0059	0.00496667	0.0083	0	0.00893333	0	0	0.00226667	0	0	0.00866667	0.00013333	0	0.00313333	0.00126667	0
S990	0.0499333	0.0016	0	0.0211	0.0013	0.211133	0.0035	0.00663333	0.026	0.00036667	0.00283333	0	0	3.33e-05	0.00013333	0.00016667	0.0329	0.00133333	0.0001	0.0002	0	0.00123333	0.0411667	0	0.0026	0	0.0005	0.0005	0.00016667	0.0323	0.00116667	0.00043333	0	0	0	0.0128333	0	0.00203333	0.00083333	0	0	0.0207333	0	0	0.0376	0	0
S1109	0.0147333	0.00136667	3.33e-05	0.0281	0.00253333	0.0568667	0.0169	0	0.1089	0.00306667	0.0188667	0.00193333	0.00033333	0.0028	0.00243333	0.00023333	0.0174	0.0159	0.00013333	0.00036667	0.00036667	0.0604	0.0491667	0.0001	0.0018	0.00016667	0.00033333	0.0223667	0.0001	0.0373	0.00216667	0.00116667	0	0	0	0	6.67e-05	0	0.00446667	0	0.00156667	0	0.0001	0	0	0	3.33e-05
S875	0.0163667	0.00216667	0.00086667	0.0017	0.00106667	0.1166	0.0099	0.00236667	0.103933	0.0004	0.0092	0.00013333	0.00103333	0.00016667	3.33e-05	0.0003	0.00753333	0	0.0002	0.00043333	0	0.00663333	0.0248667	0.00026667	0.0017	0	0.00076667	0.120367	6.67e-05	0.0340333	0.00266667	0	0.0023	0	0	0.0112333	0.00053333	0.0463667	0	0	0	0	0.00063333	0	0	0	0
S823	0.00826667	0.0008	0.00673333	0.00856667	0.0106333	0.0223	0.0236333	0.0356667	0.1002	0	0.00063333	0.0051	0.00013333	0.00083333	0.0708	0.0005	0.0140667	0.0212667	0.0006	0.00306667	0.00853333	0.0362667	0.0144	0.0001	0.00183333	0.0014	0	0.0694	0.00016667	0.0366333	0.0291333	0.00103333	0.0026	0.00313333	0	0.00733333	0.0034	0	0.00463333	0.0001	0	0	0	0	0	0.00146667	0
S925	0.0161	0	0	0.00116667	0	0.0787333	0	0.0225667	0.00046667	0	0.00103333	0	0	0.00066667	0	0	0.0334333	3.33e-05	0	0	0	0.00376667	0.00466667	0	0.00656667	0	0.00023333	0.0401	0.0001	0.0671	0	0	0	0	0.00026667	0.0326333	0	0	0	0	0.0347	0	0	0	0.0452	0	0.0003
S919	0.00936667	0.0011	0.00356667	0.0192333	0.00456667	0.0218667	0.00163333	0.0215667	0.0472667	0.00653333	0.0122	0.0115	0.00076667	0.0027	0.0115667	0.0012	0.00686667	0.00323333	0.00026667	0.00083333	0.00023333	0.0169333	0.0191333	0.0003	0.0119667	0.00266667	0.00203333	0.00106667	0.0002	0.0439	0.048	0.0062	0.0297	0.0153667	0	0.0026	0.0153667	0	0.00206667	0	0	0	0	0	0	0.00126667	0
S995	0.0072	0.00193333	0.00016667	0.0208	0.0025	0.0946333	0.0125667	0.00773333	0.163067	0.00036667	0.00513333	0	0.00146667	0.00673333	6.67e-05	0.00096667	0.0137	0.0181	0	0.0002	0	6.67e-05	0.0457	0.0003	0.00296667	0.0003	0.0002	0.0316667	0.00013333	0.0324	0.00016667	0	0.00016667	0	0	0.00726667	0.00806667	0	3.33e-05	3.33e-05	0	0	0	0	0	0	3.33e-05
S983	0.0147667	0	0	0.0305	0	0.0301333	0	0	0.0001	0.00066667	0	0	0	0.00463333	0	0	0.0068	0	0	0	0	0	0.139133	0	0.0694333	0	0.0108667	0	0.00196667	0.0362	0	0	0	0	0	0.0018	0	0	0	0	0	0	0	0	0	0	0.00046667
S905	0.0617667	0.00363333	0.00043333	0.0282	0.00153333	0.00213333	0.00193333	0	0.00013333	0.00033333	0.00583333	3.33e-05	0.00063333	0.00226667	0.00016667	0.00013333	0.0402333	0	6.67e-05	0.00063333	0	0	0.0183333	0.00013333	0.0035	0	0.00043333	0	0.0001	0.0645667	0.0393	0	0.0116333	0.00013333	0	0.0289333	0	0	0	0	0	0	6.67e-05	0	3.33e-05	0	6.67e-05
S1032	0.0208	0.00443333	0	0	0.0015	0.0231667	0.0361	0	0.0112	0	0.001	0	3.33e-05	0.0102333	3.33e-05	0.00063333	0.0855333	0	0	0	0	0.0002	0.00293333	0.00043333	0.0479	0	0.00553333	0.0998333	0.00036667	0.0130667	0	0	0	0	0	0.0045	0	0	0	0	0	0	0.0005	0	0.0009	0	0.00013333
S1007	0.0088	0.00156667	0.00223333	0.0109667	0.0813667	0.0001	0.0175333	0	0.0269667	0.0221	0.00636667	0	0.0004	0.00066667	0.00063333	0.00806667	0.01	0.00083333	0.00026667	0.0005	0.0005	6.67e-05	0.00523333	0.00043333	0.00023333	0	0.00183333	0.0053	0.0001	0.0188333	0.00646667	3.33e-05	0.0213333	0.0185333	0	0.00403333	0	0	0.00276667	0	0	0	0.00013333	0	0	0	0
S892	0.00563333	0.00513333	0.0224667	0.0614	0.0229667	0.00046667	0.0017	0	0.0309333	0.00026667	6.67e-05	0.00426667	0.00043333	0.00263333	0.0001	0.00116667	0.102933	3.33e-05	0.00016667	0.00026667	0.00023333	0.00753333	0.0270667	0.00043333	0.00226667	0	0.00043333	0	0.0001	0.0388	0.00903333	0	0	0.0002	0	0.0123667	0	0	0	0	0	0	0	0	0	0	3.33e-05
S1047	0.0101	0.00066667	0.00096667	0.0094	0.00246667	0.00123333	0.0051	0.0119667	0.158333	0.00476667	0	0.00393333	0.00113333	0.00526667	0	3.33e-05	0.00873333	0	0	0	0	0	0.0114	0.00023333	0.0037	0	0.0017	0	0.00036667	0.1071	0.0521	0	0	0	0	0.00456667	0	3.33e-05	0	0	0	0	0.00016667	0	0	0.0009	0.00033333
S1057	0.0867333	0.0012	0	0.00063333	0.00023333	0.0854667	3.33e-05	6.67e-05	0.0544333	0.0081	0.0038	0	0.00016667	0.00716667	0	0	0.00146667	0.00276667	6.67e-05	0.00093333	0	0.0025	0.0593667	0	0.0100333	0	0.00416667	0.0201	3.33e-05	0.0329333	0	0	0	3.33e-05	0	0	0	0	0	0	0	0	0.00073333	0	0	0	0.00043333
S1050	0.0626667	0.0025	0.00016667	0.0452	0.00023333	0.0457333	0.0142	0.0066	0.05	0.00583333	0.00476667	0.00216667	0	0.0001	0.0004	0.0001	0.0076	0.0007	0	0	0	0.00076667	0.0170667	0.00013333	0.03	0	0.0006	0.0234	0.00013333	0.0125	0.0228667	0.00116667	0.039	0	0	0.0127	0	0.0263333	0	0.00026667	0	0.0363333	0	0	0	0.0005	6.67e-05
S974	0.0193667	0.00136667	0.00146667	0.0259	0.00063333	0.0846333	0.00436667	0	0.0692333	0	0	0	6.67e-05	0.00393333	0	0	0.0146	0	0	0	0	0.0224333	0.0202667	0.0001	0.0007	0	0.00133333	0	6.67e-05	0.0573333	0.0016	0	0	0.0028	0	0	0	0.0287333	0.00113333	0	0	0	0.0004	0	0	0	3.33e-05
S1058	0.0594667	0.0059	0	0	0.00156667	0.0877667	0.0123667	0	0.0954	0	0.00193333	0	0.00026667	0.00906667	0	0	0.0363667	0	0	0	0	0	0.0251	0.00046667	0.00583333	0	0.00676667	0	0.0002	0.1007	0	0	0	0	0	0	0.0007	0	0.00083333	0	0	0	0.00046667	0	0	0	0.00043333
S1035	0.0228333	0.0016	0.00033333	0.00803333	0.00263333	0.0449667	0.00436667	0.0111	0.0882	0.0004	0.0047	0.00256667	0.0002	0.00306667	0.0002	0.00036667	0.0632333	0.00863333	0.00026667	0.0005	3.33e-05	0.00616667	0.00266667	6.67e-05	0.0299	0	0.0001	0.0102333	0.0009	0.0207	0.0271333	0	0.00153333	0.0039	0	0.0142667	0	0	0	0	0	0	0	0	0	0	0.0001
S1012	0.00416667	0.0003	0.00136667	0.0136667	0.00076667	0.0216	0.00426667	0.00543333	0.1576	0.0026	0.00313333	0	0	0.00096667	0.0016	0	0.00173333	0.0046	0	0.00126667	0	0.00603333	0.0233333	0	0.03	0	0	0.173633	0.0004	0.0382333	0.0168	0	0	0	0	0.0007	0.00026667	0	0.0016	0	0	0	0	0	0	0	0.0001
S931	0.0293333	0.00176667	0.00063333	0.0115667	0.00153333	0.00046667	0.0120667	0	0.1	0.0073	0.00753333	0.00926667	0.00066667	0.0054	3.33e-05	0.0002	0.0224333	0.0051	0	0.00116667	0	0.0538	0.0268	0.00016667	0.00466667	0	0.00043333	0.0439	0.00013333	0.0845	0.0371333	0	0.0084	0.00066667	0	0.00883333	0.0398	0	0	0	0.00103333	0	0	0	0	0.0002	0.00023333
S979	0.0158667	0.0069	0.00256667	0	0.0081	0.00236667	0.0184667	0	0.0330667	0.0032	0.0152	0.00223333	0.00136667	0.0267333	0.0165	0.00063333	0.00623333	0	0.00036667	6.67e-05	0.00253333	0	0.0432667	0.00046667	0.00056667	0.0066	0.00163333	0.160567	0.00013333	0.0879667	0.0268	0.0027	0.0185333	0.0019	0	0.0120667	0.00573333	0.0332	0.0169	0	0	0	0.00026667	0	0	0.00026667	0
S1054	0.00666667	0.0031	0.00533333	0.0149	0.00306667	0.0593	0.0122	0.00786667	0.0788	0.007	0.00036667	0.00783333	0.0005	0.0002	0.00886667	0.00093333	0.0227333	0.0142333	0.00023333	0.00073333	0.0004	0.0217667	0.0135	0.00016667	0.0092	0.0014	0.0004	0.113	0.00026667	0.0215333	0.0702667	0.0016	0.0004	0.0007	0	0.0022	0.00613333	0.00796667	0.00596667	0	0	0	6.67e-05	0	0.0001	0.0006	0.00013333
S1056	0.00906667	0.00226667	0.00206667	0.0223	0.00846667	0.0479667	0.0187667	0	0.145533	0.00463333	0.00283333	0.00966667	0.00036667	0.00473333	0.0065	0.00096667	0.0506333	0	0.0005	0.00163333	0.00123333	0	0.0006	0.00023333	0.0152	0	0.0019	0.0684333	0.00093333	0.00586667	0.0340333	0.00293333	0.0168	0.00126667	0	0.00223333	0	0.0014	0.00013333	0	0	0	6.67e-05	0	0	0	3.33e-05
S1045	0.0112	3.33e-05	0	0.00696667	0	0	6.67e-05	0.00386667	0.00746667	0	0.00016667	0	0	0.0028	0	0	0.0176	0.00043333	0	6.67e-05	0	0	0.0184333	0	0.00226667	0	0.0001	0.0001	6.67e-05	0.00226667	0	0	0	0	0	0.0019	0	0	0.0004	0	0	0	0	0	0	0.00023333	0.0001
S994	0.00646667	0.00316667	3.33e-05	0.0171333	0.00243333	0.0214667	0.00883333	0.00966667	0.0420333	0.001	0.0082	0.0191333	0.00016667	0.0009	0.00346667	0.00093333	0.00373333	0.00056667	0.00053333	0.0003	0.00083333	0.0210333	0.0045	0.00036667	0.120233	0	0.0003	0.0468333	0.00163333	0.0457	0.00386667	0.0140667	0.0177	0.0108	0	0.0170333	0	0	0.0013	0	0.00156667	0	0.0001	0	0.00193333	0	6.67e-05
S960	0.00183333	0.0052	0.00226667	0.0067	0.196433	0.0096	0.0244333	0.0087	0.0196333	0	0.0036	0.0174	0.00063333	0.0007	0.00303333	0.0008	0.0056	0.0103333	0.00013333	0.00123333	0.005	0.00623333	0.0217	0	0.0176667	0.00056667	3.33e-05	0.0326	0.0002	0.0356667	0.00886667	0.0103333	0.002	0.0543	0	0.00643333	0.00356667	0	0.0011	0.0004	0.0190333	0.00496667	0	0	0	0.0011	0.0001
S993	0.0182	0.00093333	0	0.0328333	0.0005	0.00516667	0.0021	0.005	0.0761333	0.0227	0.0061	0.00116667	0.00036667	0	0.00126667	0.0006	0.0361333	0.00313333	0	0.00026667	0	0.00506667	0.0317	6.67e-05	0.00203333	0	0.0009	0.00496667	0	0.0474	0	0	0	0	0	0.0207333	0	0	0.00066667	0	0	0	0.0001	0	0	0	0
S1036	0.0173	0.00833333	0	0.0475	0.00183333	0.0217667	0.00036667	0.0116667	0.219567	0.0187	0.0062	0.0002	0.00043333	0.00046667	0	6.67e-05	0.0106667	0.0037	0	0	0	0.0122	0.0211	0.0002	0.0215	0	0.0009	0.0120333	0.00063333	0.0956667	0.0420333	0	0	0	0	0	0	0	6.67e-05	0	0	0	3.33e-05	0	0	0	0.0002
S1051	0.0101333	0.00213333	0.0017	0.0430333	0.0033	0.0286	0.00796667	0.0024	0.0259	0.00416667	0.0048	0.00283333	3.33e-05	0.00023333	0.00326667	0.00056667	0.00566667	0.0122667	0.00036667	0.00036667	0.00016667	0	0.0344667	6.67e-05	0.1274	0.0023	0.00103333	0.0823667	0.0005	0.0313667	0.0398	0.00286667	0.00156667	0.0016	0	0.0023	0	0	0.00073333	0.00023333	0	0.0296	6.67e-05	0	0	0.0014	0.00013333
S1094	0.0177333	0.00086667	0.00033333	0.0115667	0.00093333	0.0048	0.0023	0.0148667	0.130733	0.0144667	0.00133333	0.0003	0.0007	0.00173333	0.00093333	3.33e-05	0.0387333	0.0227	6.67e-05	0.0002	0	0.0079	0.0482333	0.00013333	0.00223333	6.67e-05	0	0.0657333	0	0.1227	0.0248667	0	0	0	0	0.0088	0	0.0017	0.00046667	0	0	0	0	0	0	0.0004	0
S1041	0.0996	0.0004	0	0.047	0.0012	0.0712	0	0	0.0787667	0.0118	0	0	0.00043333	0.0006	0	0	0.0255333	0	0	0	0	0	0.0459667	3.33e-05	0.0097	0	0.0004	0	0.00026667	0.0259333	0	0	0	0.00683333	0	0.00593333	0.0327333	0	0.00046667	0	0	0	0.0001	0	0	0	0.00023333
S741	0.00903333	0.00293333	0.0008	0.00973333	0.00173333	0.0400667	0.0125333	0.00116667	0.0851667	0.00293333	0.00533333	0.00103333	0.00036667	0.00036667	0.00146667	0.00023333	0.0123	0.0257	0	0.0008	0.0004	0.0545333	0.00453333	3.33e-05	0.00433333	0.0004	3.33e-05	0.138767	0	0.0674333	0.0140333	0.00013333	0.00266667	0.00346667	0	0	0	0	0.00066667	0	0	0	0	0	0	0.00046667	0
S1085	0.0097	0.0012	0.00546667	0.0159	0.00333333	0.0227667	0.0344667	0.0188333	0.126167	0.0077	0.00316667	0.00693333	0.00023333	0.00116667	0.0046	0.00063333	0.00423333	0.0109333	0.0004	0.001	0.00013333	0.0101	0.0198333	0.00046667	0.0209333	0	0.00066667	0.0731	0.00076667	0.103767	0.0214667	0.00173333	0	0.0118	0	0.0079	0	0	0.0006	0	0	0	0.00016667	0	0	0.00096667	3.33e-05
S1108	0.00556667	0.0017	0.0029	0.0267333	0.00183333	0.0507667	0.0002	0.0105	0.133233	0.0177667	0.00116667	0.0025	0.00086667	0.0004	0.0217	0.00056667	0.00723333	0.00073333	0.00016667	0.00033333	3.33e-05	0.00616667	0.0277	6.67e-05	0.0269	0.0003	0.0001	0.066	0.0003	0.0278	0.0266	0.0064	0.00013333	0.0013	0	0.0014	0.0075	0.0004	0.0039	3.33e-05	0.00076667	0	0	0	0	0.0004	0
S1124	0.00796667	0.0014	0	0.1017	0.00073333	0.0296	0.00396667	0.00356667	0.0321333	0	0.00393333	0	0.00066667	0.00116667	0	6.67e-05	0.00546667	0	0	6.67e-05	0	0	0.0147667	6.67e-05	0.0121333	0	0.00166667	0.00013333	6.67e-05	0.0384333	0.00223333	0	0	0	0	0.0257	0.0041	0	0.0014	0	0	0	6.67e-05	0	0	0	0
S1106	0.0105	0.0012	0.00316667	0.0110333	0.0013	0.049	0.00663333	0.0023	0.151767	0	0.00496667	0.00546667	0.0007	6.67e-05	0.0024	0.001	0.0072	0.00626667	0.0002	0.0007	6.67e-05	0.00373333	0.0103333	0.00013333	0.0026	0	0	0.0759667	0.0001	0.0244333	0.0341667	0.0018	0	0.0028	0	0.00846667	0.00173333	0	0.00106667	0	0	0	0	0.0081	0	0.00083333	0.00016667
S998	0.0041	0.00156667	0.00383333	0.0155	0.0031	0.0418667	0.00136667	0.0056	0.116733	0.00306667	0.0234333	0.0102	0.0015	0	0.00426667	0.00013333	0.0101	0.00886667	0.00013333	0	0.00373333	0.00623333	0.0116333	0	0.0011	0.0034	0	0.0456	6.67e-05	0.0770333	0.0166333	0.00346667	0.00593333	0.00103333	0	0.0011	0.0335333	0.0265333	0.00343333	0	0	0.0166	0	0	0.00233333	0	3.33e-05
S1027	0.0066	0.0006	0.0024	0.0183667	0.004	0.0258333	0.00283333	0.00126667	0.0646333	0.0152	0.00203333	0.00813333	0.00096667	0.0009	0.00206667	0.00053333	0.022	0.00936667	3.33e-05	6.67e-05	0.0003	0.0203	0.0778	0	0.0275667	0.00076667	0.00016667	0.0567	0.0001	0.025	0.0348667	0	0.00963333	0.0037	0	0.0041	0.0109667	0	0.0003	0	0	0	0.00016667	0	0	0	3.33e-05
S1082	0.0238333	0.00303333	0.0002	0.0311333	0.00106667	0.00336667	0.00036667	0	0.0962	0.0306667	0.00063333	0.0001	0.00023333	0.00276667	0	0.0002	0.0795	0	0	0.0001	0	0	0.0294333	0	0.00396667	0	0.00153333	0	0.0001	0.0666	0.0209	0.0007	0	0	0	0.0009	0	0	0	0	0	0	0	0	0	0	3.33e-05
S783	0.0391333	0.00456667	0.00103333	0.00203333	0.00053333	0.0550667	0.00676667	0.00686667	0.175	0.0148333	0.0019	0.00026667	0.00036667	6.67e-05	0.0005	0.00013333	0.0266667	0.00116667	0	6.67e-05	0	0.00063333	0.0126	0	0.00103333	0	0.0002	0	6.67e-05	0.0181	0.0107333	0	0.00116667	0	0	0.0282333	0	0	0	0	0	0	0	0	0	0.0003	0.0001
S1043	0.0110667	0.0164333	0.0162	0.00826667	0.00646667	0.00656667	0.0681	0.0129	0.0387667	0.00013333	0.0005	0.0051	0.0013	0.00266667	0.0094	0.00803333	0.0476333	0.00026667	0.00063333	0.00123333	0.00076667	0.0264333	0.0125333	0.00053333	0.00146667	6.67e-05	3.33e-05	0.0102667	3.33e-05	0.0229333	0.00953333	0.0111667	0.0375333	0.0068	0	0.013	0.00783333	0	0.00403333	0	0	0	0.00043333	0	0	0.00253333	0
S1031	0.0352667	0.00306667	0.0001	0	0.00323333	0.0007	0.0153333	0	0.083	0.0003	0.00086667	0.00023333	0.0005	0.0061	3.33e-05	0.0024	0.0333	0	0	0.00053333	0.00026667	0	0.0370667	0.00016667	0.00106667	0	0.00123333	0	0.0004	0.0373333	0	0	0.0539333	0	0	0.0161333	0.00156667	0	0.00013333	0	0	0	0.00026667	0	0	0.00083333	0
S854	0.0142667	0.0028	0.00046667	0.00353333	0.00243333	0.135933	0.00323333	0.0233667	0.0711333	0.00933333	0.00513333	0	0.00033333	0.0019	0	0	0.0113667	0.00323333	3.33e-05	0.00016667	0	0.00196667	0.00443333	3.33e-05	0.00996667	0	0.00063333	0.00136667	0.00016667	0.0801333	0.00466667	0	0.00076667	6.67e-05	0.0032	3.33e-05	0	0	6.67e-05	0	0	0	3.33e-05	0	0	0	0.00023333
S1029	0.0085	0.00103333	0.00096667	0.0111	0.00026667	0.0508333	0.00616667	0.00283333	0.0744	0.00403333	0.00053333	0.00346667	0.00073333	0	0.0007	0.0002	0.0267333	0.00386667	0	3.33e-05	0	0.00433333	0.0269667	0	0.0015	0	0	0.0067	0.0001	0.0242667	0.00383333	0.00253333	0	0	0.00023333	0.00683333	0	0	0.0016	0	0	0.0103	0	0	0.0012	0.0002	3.33e-05
S1039	0.0065	0.00196667	3.33e-05	0.0011	0.00396667	0.0364667	0.00773333	0.0129333	0.127567	0	0.00473333	0.0122	0.00066667	0.00306667	0.00013333	0.0003	0.0110667	0.00206667	0.00043333	0.00033333	0.00093333	0.0879667	0.0141667	0.00016667	0.00696667	0	0.00046667	0.0255667	0.00016667	0.0246667	0.0304	0.0001	0.0004	0.00596667	0	0.0064	0	0	0	0	0	0	0	0	0	0	3.33e-05
S969	0.00716667	0.00206667	0.00743333	0.00883333	0.00536667	0.0021	0.0539667	0	0.178633	0.0129	0.00346667	0.00713333	0.0002	0.0018	0.0330667	0.0008	0.0028	0.0158333	0.00036667	0.00103333	0.00396667	0.0193667	0.0149	0.00033333	0.0031	0.00586667	0.00013333	0.025	0.0001	0.0176667	0.0214	0.00246667	0.00553333	0.00416667	0	0	0.0375333	0	0.0004	0	0	0	0	0	0	0	0
S942	0.0128667	0.0014	0.0104	0.00623333	0.0019	0.0006	0.0146667	0.00573333	0.105567	0.0101667	0.0008	0.00743333	0.00056667	0.00073333	0.00386667	0.00033333	0.00113333	0.00083333	0.0001	0.0006	0.00066667	0.0167333	0.00976667	0.00013333	0.00433333	0.00056667	0.00023333	0.0955	0.00026667	0.145367	0.0107	0.00326667	0.00533333	6.67e-05	0	0.00663333	0.0435333	0.00533333	0.00043333	0	0	0	6.67e-05	0	0	0.00056667	6.67e-05
S1121	0.0149	0.00053333	0.00043333	0.0223333	0.0002	0.0648	0.00416667	0.002	0.0432	0.00713333	0.00216667	0.00073333	0	0.0001	0.00066667	0.00026667	0.00903333	0.00306667	0	0.0003	0	0.0286667	0.00416667	0	0.0647667	0	0	0.0298667	3.33e-05	0.0164333	0.00123333	0.00026667	0	0	0.0024	0.00333333	0.00363333	0	0.00153333	0	0	0.0029	0	0.0057	0	0	0
S982	0.00206667	0.00073333	0.00313333	0.0202	0.0048	0.0220333	0.0253333	0.00583333	0.104733	0.0069	0.0118333	0.008	0.0018	0	0.0273667	0.00016667	0.0238333	0.0191	0.00026667	0.0003	0.0012	0.0247667	0.0134333	0	0.00666667	0.00536667	0	0.0580333	0.0004	0.0589333	0.024	0.0022	0	0.0109333	0.00033333	0.00196667	0.0363667	0.0075	0.00496667	0	0	0.0160333	0.00036667	0	0	6.67e-05	0
S1022	0.00653333	0.0008	0.0008	0.0273667	0.00146667	0.0337667	0.0108	0.00233333	0.166167	0.00943333	0.00603333	0.0003	0.0018	0.00176667	0.0024	0.00033333	0.0099	0.00663333	0.0002	0.0006	0.0001	0.0049	0.0279	3.33e-05	0.0170333	0	0.00016667	0.0223333	0.00033333	0.0526333	0.0676667	0.00026667	0.00033333	0.00056667	0	0.00216667	0.0548333	0.0007	0.00346667	0	0	0	3.33e-05	0	0	0.0014	0.00013333
S1083	0.0268333	0.00483333	0.0004	0.0343667	0.00156667	0.0205	0.00196667	0.0127667	0.0395	0.00423333	0.00063333	0.00156667	0.00183333	0.0198333	0.0002	0.00013333	0.00736667	0.00106667	0	0.0005	0	0.00036667	0.00216667	0	0.0058	0	0.00023333	0	0	0.0218333	0.0069	0.00046667	0	0	0	0.0383667	0	0	0.0009	0	0	0	0	0	0	0.00023333	6.67e-05
S988	0.0272333	0.0008	0.0005	0.0273333	0.00016667	0.0271	0.00286667	0.00076667	0.0593667	0.0165	0.00453333	0.0003	0.00013333	0.00183333	0.0001	0.00016667	0.0764667	0.00303333	6.67e-05	6.67e-05	0	0.0037	0.0991333	0	0.00656667	0	0.0001	0.0132	0.00103333	0.00203333	0.00996667	0.0002	0	0	0	0.0251667	0	0	0.00086667	0	0	0	0	0	0	0	0.0001
S955	0.0153667	0.0026	0.0038	0.00816667	0.0059	0.00346667	0.0202667	0.00713333	0.0666	0.0028	0.00943333	0.0205	0	3.33e-05	0.00923333	0.00043333	0.0471	0.0026	0.0005	0.00023333	0.00013333	0.0149	0.00043333	0.00023333	0.0257	0.00036667	0.0011	0.00333333	0.0003	0.0182333	0.0256	0.00186667	0	0	0	0.00823333	0	0	0.00063333	0	0	0	0	0	0	0.00116667	6.67e-05
S893	0.013	0.00186667	0.0035	0.0185333	0.00263333	0.0115333	0.0169667	0.00363333	0.0797333	0.00443333	0.00153333	0.00736667	0.00113333	0.0005	0.0057	0.00073333	0.0143333	0.0163667	0.00026667	0.00066667	0.0003	0.00056667	0.00436667	0	0.00746667	0.00016667	6.67e-05	0.0113667	0.0004	0.0822667	0.0102667	0.0220667	0	0.00606667	0	0.00606667	0.00013333	0	0.0042	0	0	0.00343333	0.00053333	0	0	3.33e-05	6.67e-05
S1119	0.0289	0.00333333	6.67e-05	0	0.00316667	0.0605667	0.00933333	0.0089	0.0908	0.0035	0.00503333	0.00123333	0.00206667	0.00136667	0.0002	3.33e-05	0.0138333	0	0	3.33e-05	0	0	0.00103333	0.00013333	0.0910667	0	0.00016667	0	0.00066667	0.0335667	0.00406667	0	0	0.00743333	0	0	0.0013	0	0	0	0	0.0115333	0.00023333	0	0	6.67e-05	0.00056667
S1040	0.00243333	0	0	0.0238667	0	0.0202333	0	0.00203333	0.215967	0.0027	0	0	0.0003	0.0014	0	0	0.00283333	0.00503333	0	0.0003	0	0.0878667	0.0138667	0	0.0472	0	0.00033333	0.0120333	3.33e-05	0.0496667	0.00046667	0	0	0	0	0.00123333	0	0	0.00056667	0	0	0	0	0	0	0	3.33e-05
S1013	0.00793333	0.0014	6.67e-05	0.00246667	0.00096667	0.00196667	0.00476667	0.00653333	0.165967	0	0.00133333	0.00046667	0.00026667	0.00083333	0.00303333	0.0002	0.0432	0.00286667	3.33e-05	0.00023333	0	0.0009	0.0462667	0.0001	0.00953333	0	0.0003	0.00113333	0.00016667	0.0261333	0.0270667	0	0	0.0002	0.00023333	0.00576667	0	0	0.00073333	0	0	0	0	0	0	0.00093333	6.67e-05
S1089	0.0118	0.0111	0.0368333	0.0174333	0.00726667	0.0446667	0.0115	0.0509667	0.00703333	0.00093333	0.0044	0.0466667	0.00193333	0.0073	0.0428667	0.00276667	0.00413333	0.0001	0.00123333	0.00136667	0.0002	0.0131	0.00033333	0.00066667	0.0043	0.0003	0.00483333	0.0366	6.67e-05	0.0357	0.0278	0.00266667	0.0809667	0.00103333	0	0.0129	0	0	0.0232667	0	0	0.0381667	0.00063333	0	0	0.00086667	0
S1172	0.00436667	0.00426667	0.0192667	0.0129333	0.00743333	0.0120667	0.00656667	0.0203667	0.0407333	0.00113333	0.00066667	0.0309333	0.0008	0.00153333	0.00123333	0.00156667	0.0227667	0.00176667	0.00036667	0.00023333	3.33e-05	0.0143667	0.00763333	6.67e-05	0.0774333	0.0003	0.00016667	0.00733333	0.00063333	0.0211333	0.0363	0.00593333	0.029	0.0212333	0	0.00843333	3.33e-05	0	0.00183333	0	0.00356667	0	0.00016667	0	0.0259	0	0.00016667
S1071	0.0165667	0	0	0.0310333	0	0.0047	0	0.00263333	0.0968667	0.00073333	0	0	0	0.00566667	0	0	0.0314	0.00263333	0	0	0	0	0.00716667	0	0.0967	0	0.00143333	0	0.0032	0.0437	0.0202667	0	0	0	0	0.0327667	0	0	0	0	0	0.00946667	0	0	0	0	0.00176667
S1122	0.0182	0.00086667	0.00163333	0.0348	0.00023333	0.0322	0.0128333	0.0054	0.0502	0.0058	0.0035	0.0026	0	0.0003	0.0008	0.00013333	0.0122667	0.0039	3.33e-05	0.00016667	0	0.00843333	0.0065	0	0.165533	3.33e-05	0	0.0247333	0.0008	0.0354	0.0089	0.00083333	3.33e-05	0	0.00456667	0.0086	0.00063333	0	0.0009	0	0.009	0.0112	0	0	0.00216667	0	0.00043333
S1090	0.00963333	0.0024	0.00523333	0.0221	0.00193333	0.0876	0.00586667	0.00756667	0.0851	0.00403333	0.00086667	0.00346667	0.00023333	0.00016667	0.0007	0.00043333	0.0111	0.00203333	6.67e-05	0.00033333	0.0001	0.0017	0.0127	6.67e-05	0.0128333	0	0	0.0710667	0.00033333	0.0956	0.0149333	0.00073333	0	3.33e-05	0	0.0116667	0.00166667	0	0.00023333	0	0.0113667	0.00573333	0	0	0.0119	0.00033333	0.00016667
S848	0.0247	0.003	0.00056667	0.0244	0.002	0.005	0.00223333	0.0026	0.0438333	0.0052	0.0051	0.00043333	0.0008	0.00096667	0.00496667	0.0005	0.0434333	0.00243333	0.00013333	0.00016667	3.33e-05	0.005	0.0103333	3.33e-05	0.00093333	0.0004	6.67e-05	0.157367	0.0001	0.114833	0.0024	0.00076667	0	0.0160333	0	0.00663333	0	0	0.00226667	0.0008	0	0.0123	3.33e-05	0.0273	0	0	0
S1064	0.0115	0.00293333	0.0001	0.0307	0.0015	0.0176333	0.00326667	0.0191	0.0770667	0.0121333	0.00183333	0	0.0008	0.0041	0.00026667	0.0006	0.0089	0	0.0002	6.67e-05	0.00013333	0.0056	0.0022	0.00013333	0.00473333	0	6.67e-05	0.0653333	0.0001	0.0424	0	0	0.0071	0.0305667	0	0.0033	0	0.0521	0.00053333	0	0.0133667	0	0.00013333	0	0	0.0012	0.00013333
S1075	0.00513333	0.001	0.00503333	0.00113333	0.0108	0.0155	0.0160333	0.00723333	0.0899333	0.0083	0.0240667	0.0108	0.0001	0	0.0019	0.0001	0.0140333	0.00103333	0.00016667	0.00136667	0.00026667	0.0243	0.0022	6.67e-05	0.0466	0.0003	0.00086667	0.0971333	0.001	0.0166	0.00553333	0.0062	0.00026667	0.00643333	0	0.0176	0.0003	0.0122	0.0001	0.0003	0	0	0.0001	0	0	0	0
S1118	0.0223	0.00133333	0.00093333	0.0241	0.0007	0.0345667	0.0127667	0.00633333	0.0443333	0.0028	0.0118667	0.0007	0.00016667	0.00166667	0	0.0001	0.0334	0.00133333	3.33e-05	6.67e-05	0	0.0297333	0.0352	0	0.00176667	0	0.00016667	0.102233	6.67e-05	0.0720333	0.0069	0.00023333	0.00023333	0	0	0.00863333	0	0	0.00036667	0	0	0	3.33e-05	0	0.00496667	0	0
S966	0.0111667	0.0021	0.00116667	0.0144	0.0071	0.0273	0.0657	0.0001	0.0785333	0.00913333	0.00596667	0.00486667	0.00086667	0.0039	0.004	3.33e-05	0.0179667	0	0.00076667	0	0	0	0.0156333	0.00046667	0.00363333	0	0.0019	0	0.00036667	0.0161	0.0395	0.00783333	0.0026	0	0	0.00273333	0	0	0.0001	0	0	0.00556667	0.00016667	0	3.33e-05	0.00193333	0
S1180	0.0117333	0.00346667	0	0	0.0023	0.0931	0.0072	0	0.170267	0.00166667	0	0.0006	0.00036667	0.001	0.0155667	0.00436667	0.00996667	0	0.00043333	0	0	0	0.00076667	0.00036667	0.0233	0	0.00276667	0	0.00083333	0.0325667	0.0299667	0	0	0	0.00016667	0.0028	0	0	0.0001	0	0.00386667	0	0	0	0.0147	0.00056667	0
S1087	0.0268333	0.0014	0	0.0542	0.00016667	0	0.0365667	0.0162333	0	0.00056667	0	0	0.00143333	0.0018	0	0.00026667	0.0461	0	0.00013333	0.0015	0	0	0.00136667	0.00033333	0.0770667	0	0.00256667	3.33e-05	0.00026667	0.1188	0	0	0	0	0	0.00426667	0	0	0	0	0	0	0.0001	0	0	0	6.67e-05
S1138	0.0272667	0	0	0.0152333	0.00026667	0.0067	0	0.025	0.0560333	0.00193333	0.0003	0	0.0005	0.0007	0	0	0.0242333	0	0	0	0	0	0.00293333	0.00023333	0.00133333	0	0	0	0.00016667	0.0278	0.0661667	0	0	0	0	0.0237	0	0	0.00093333	0	0.0235333	0	0	0	0.0767333	0	0
S1060	0.0232	0.00196667	0.00026667	0.0395333	0.00083333	0.0571	0.0029	0.0063	0.1851	0	0.0234667	0.00223333	0.0012	0.0051	0.0005	0.00026667	0.0251	0.0041	0	0.00033333	0	0.0238667	0.00636667	0	0.00516667	0	0.0001	0.00866667	0	0.0604333	0.00583333	0.0004	0.0124	0.00023333	0	0.0183333	0.00163333	0.00126667	0.00133333	0	0	0	0	0	0	0.00016667	0.0001
S1098	0.00973333	0.0058	0.0001	0.0319333	0.00116667	0.00443333	0.00356667	0.0382333	0.0272667	0.00096667	0.0024	0	0.00063333	0.00156667	3.33e-05	0.0001	0.00833333	0	0	0.00026667	0	0	0.0017	0	0.00383333	0	0.0023	0.0002	0.0001	0.0494	0.00016667	0	0.00063333	0.00016667	0.00443333	0.0287333	0	0	0	0	0	0	0	0	0	0.0002	0
S1074	0.0024	0.00113333	0.00153333	0.0312667	0.00096667	0.0550333	0.0047	0.0074	0.1268	0	0.00336667	0.0038	0.00096667	0.00046667	0.0006	0.0001	0.016	0.00446667	0.0001	0.00216667	0.00013333	0.0123	0.00433333	0.00016667	0.116567	0.0003	0.00033333	0.0379	0.0009	0.113733	0.0224667	6.67e-05	0.00083333	0	0	0.00506667	0	0	0.00296667	0	0	0	0	0	0	0.00186667	0
S1100	0.0122	0.00136667	0.00063333	0.0311	0.00056667	0.0346333	0.0115	0.00426667	0.124967	0.005	0.00103333	0.00313333	0.00046667	6.67e-05	0.00016667	0	0.0206	0.00216667	0.0002	0.00113333	0	0.00546667	0.0322	0	0.0429333	0	0.00043333	0.0004	0.0008	0.0293667	0.00763333	0.00323333	0.00336667	0	0.00126667	0.0007	0	0	0.00053333	0.0001	0.00013333	0	0	0	0	0.0012	6.67e-05
S881	0.0174667	0.0035	0.003	0.0484	0.00403333	0.0024	0.00073333	0.0111333	0.0947667	0	0.007	0.0114	3.33e-05	0.00466667	0.0002	0.00043333	0.00793333	0.00993333	0	0.00146667	0	0.0001	0.0128333	0.0005	0.00166667	0	0.00106667	0.0265	0.00033333	0.0338667	0.0443	0.0019	0	0	0	0.00726667	0.00466667	0	0.00163333	0	0	0	0.00013333	0	0	0	3.33e-05
S1263	0.0521333	0.00053333	0	0.0258	0.00086667	0.0348	0.0013	0	0.0025	0	0	0	0	0	3.33e-05	0	0.0416333	0	0	0	0	0	0.0263333	0	0.00673333	0	0.00056667	0	0.00016667	0.0621333	0.00023333	0	0	0	0	0.0661667	0	0	0	0	0.0218333	0	0	0	0	0	0.00016667
S1103	0.0181	0.00536667	0.0233333	0.00743333	0.00416667	0.0127	0.0321333	0.0196	0.0177667	0	0.0057	0.0159667	0.00033333	0.00016667	0.0205	0.00123333	0.0128333	0.00123333	0.0006	0.00083333	0.00313333	0.00203333	0.00966667	0.00073333	0.0027	0.0023	0.00223333	0.0862667	0.00016667	0.0269333	0.0012	0.00296667	0.0934	0.0179667	0	0.00796667	0.00106667	0.00536667	0.00293333	0.00066667	0	0	0.00023333	0	0	0.0012	0.0001
S1159	0.00473333	0.00416667	0.0146	0.0116333	0.00906667	0.0181	0.0551333	0.0024	0.0197667	0.00156667	0.00813333	0.0146333	0.00033333	0.0016	0.0391667	0.0009	0.0193667	0.00643333	0.00026667	0.0006	0.00556667	0.00576667	0.0356667	6.67e-05	0.00093333	0.0036	0.00053333	0.0592	0.00036667	0.0374	0.0117333	0.00546667	0.00303333	0.0032	0	0.0149333	0	0	0.0022	0.00053333	0	0	0.0003	0	0	0.0013	0
S1113	0.0081	0.00083333	0.0027	0.02	0.00373333	0.0867667	0.0116333	0.0037	0.105467	0.00753333	0.0094	0.0096	0.00103333	0.00063333	0.00576667	0.0004	0.00896667	0.0044	0.00013333	0.00116667	0.00063333	0.0037	0.0180333	6.67e-05	0.0058	0.00276667	0.0002	0.106133	0.0007	0.0207667	0.0231333	0.00226667	0.0006	0.0088	0	0.00456667	0.0014	0	0.00076667	0	0	0	0	0	0	0.00223333	0.0001
S1271	0.006	0.00106667	0.00036667	0.0109667	0.00086667	0.0595333	0.0041	0.00253333	0.1184	0.00643333	0.00383333	0.00053333	0.00076667	0.0017	6.67e-05	0.00013333	0.0258667	0.00913333	0	0.00036667	0.00026667	0.0214667	0.0319	6.67e-05	0.00986667	0	0.0001	0.0830333	0.00016667	0.0203333	0.00786667	0.00053333	0	3.33e-05	0	0.0107	0	0	0	0	0	0	0	0	0	0.00033333	3.33e-05
S1274	0.0302667	0.00453333	3.33e-05	0.0328333	0.00253333	0.00053333	0.0115	0	0.0003	0.00173333	0	0.00013333	0.0049	0.00376667	0	0.00243333	0.0418	0	0.0004	0	0	0	0.0213	6.67e-05	0.00236667	0	0.00056667	0.0284667	0.0002	0.107067	0	0	0.00333333	0	0	0.00923333	0.0046	0	0	0	0	0	0.0001	0	0	0.00016667	0
S963	0.0116333	0.00846667	0.00903333	0.0241333	0.00763333	0.00383333	0.0209667	0.0215	0.0339	0.0067	0.0027	0.0334333	0.00026667	0.006	0.0445667	0.00123333	0.0329667	0.00486667	0.0005	0.001	0.0091	0.0153333	0.0252667	0.0007	0.004	0.00193333	0.00096667	0.2028	0.00053333	0.0510333	0.0136	0.0103333	0	0.0009	0	0	0	0	0.00063333	0	0	0	0.00023333	0	0	0.00156667	6.67e-05
S1019	0.0048	0.00373333	0	0.0234667	0.0024	0.0988333	6.67e-05	0.00346667	0.1747	0.005	0.00986667	0.0118	0.00023333	0.00043333	0.00276667	3.33e-05	0.0051	0.0199667	3.33e-05	0	0.00013333	0.0408333	0.0265333	0	0.0014	0	0.00066667	0.0725667	0.00053333	0.0178667	0.0129667	0.00016667	0.00303333	0	0	0.00426667	0	0	0.00053333	0	0	0	0.0003	0	0	0	0
S1185	0.0064	0.00283333	0.0113	0.00383333	0.00563333	0.00543333	0.0620667	0.0201333	0.0351667	0	0.00023333	0.0284667	0.00063333	0.00473333	0.00546667	0.00086667	0.0149	0.0161667	0.00076667	0.00033333	6.67e-05	0.0026	0.00106667	0.0002	0.0065	0.00073333	0.0006	0.0777	0.00033333	0.00696667	0.0532	0.00156667	0	0	0	0.00973333	0.001	0	0.00033333	0	0	0	0.0069	0	0	0.0005	0
S1243	0.0209667	0.00016667	0.00033333	0.0155	0.00023333	0.0160333	0.00136667	0.0019	0.0559667	0.004	0.00133333	0.00023333	0.00026667	0	0.00013333	0	0.00786667	0.0016	0	0.00013333	0	0.0118333	0.0035	0.0001	0.215033	0	0	0.0278667	0.001	0.0517333	0.0117	0.00123333	0.00033333	0	0	0.00583333	0	0	0.0005	0	0.00193333	0.0192	0	0	3.33e-05	0	0.00146667
S1101	0.0138667	0.00646667	0.00036667	0.00263333	0.00453333	0	0.0216667	0	0.1924	0.0001	0.00733333	0	0.00153333	0.00313333	0.00396667	0.00056667	0.0515333	0	0.00413333	0.00073333	0.00023333	0.029	0.0351	0.00026667	0.00153333	0.00026667	0.00083333	0.0112667	0.00013333	0.0189667	0	0.00066667	0.00726667	0.0091	0	0.0134667	0.00956667	0.0294333	0.00366667	0	0	0	3.33e-05	0	0	0.0011	0
S1077	0.0211667	0.0008	0.0004	0.0666	0.00113333	0.00133333	0.00346667	0.007	0.0898	0.00013333	0.00346667	0	0.00043333	0.00386667	0.0002	0.0003	0.0117667	0.00283333	0	0.00016667	0	0	0.0343333	0	0.0034	0	6.67e-05	0.00343333	0.0008	0.1521	0.0098	0.0005	6.67e-05	0	0	0.0041	0.00066667	0	0	0	0	0	0	0	0	0.00056667	0.00036667
S1258	0.0072	0.0102333	0.00033333	0.011	0.00586667	0.089	0.0371	0	0.1611	0.0001	0.0004	0.0156667	0.00033333	0.0018	0.00023333	0.0002	0.0156333	0.00423333	0.0018	0.00113333	0	0.0048	0.0282333	0	0.0697	0	0.0015	0	0.0004	0.0160333	0.0055	0	3.33e-05	0.00243333	0	0.0177	0	0	0.0004	0	0	0	0	0	0	0.0001	0.00063333
S1079	0.0149333	0.00273333	0	0.0141	0.0013	0.0341333	0.00326667	0	0.1551	3.33e-05	0.00753333	0.00503333	0.0001	0.00056667	0	0.00026667	0.0173	0	0	0.0012	0	0.0296	0.0148333	0	0.0338	0	0.00026667	0.0056	0	0.0451667	0.00113333	0.00053333	0	0	0	0.00943333	0	0.00293333	0	0	0	0	0	0	0	0	6.67e-05
S1135	0.0118333	0.0014	0.00243333	0.0163	0.0015	0.0892333	0.045	0.00343333	0.1724	0.0145333	0.004	0.0125333	0.00013333	0.00153333	0.001	0.0007	0.00873333	0.0144333	0.00013333	0.00093333	0.00096667	0.0092	0.0527667	0.0001	0.00083333	0.0170667	0.0001	0.0292667	0.0001	0.0196667	0.0215333	0.0006	0.0039	3.33e-05	0	0	0	0	0.00063333	0.00026667	0	0	0.00083333	0	0	0.0007	3.33e-05
S1095	0.0169667	0.0017	0.00146667	0.00343333	0.0028	0.0210667	0.00533333	0.00436667	0.1309	0.00296667	0.00063333	0.00706667	0.0007	0.0004	0.00026667	0.00023333	0.0305667	0.00426667	0.0001	0.00036667	0.0008	0.0345667	0.0257333	6.67e-05	0.0548	6.67e-05	0.00016667	0.0781	0.00043333	0.108633	0.0182333	0.0008	0.00573333	0.0043	6.67e-05	0.00296667	0.0496	0	0.00126667	0	0	0	0	0	0	0.00103333	0.00013333
S1102	0.00886667	0.00303333	0.0018	0.00246667	0.0024	0.0747333	0	0	0.0882667	0.0001	0.0191	0.0072	0.0002	0.00613333	0.00106667	0.00033333	0.015	0.00493333	0.0002	0	0.00126667	0.0279667	0.0221333	0	0.00566667	0.00023333	0.00156667	0.1884	0.00016667	0.00896667	0.0293333	0.00013333	0	0	0	0.0091	0.0015	0	0	0	0	0	0.00013333	0	0	0	6.67e-05
S1099	0.0138667	0.00583333	0.0111	0.0327667	0.00406667	0.00873333	0.0328333	0.0026	0.154	6.67e-05	0.0077	0.0086	0.00173333	0.00293333	0.00203333	0.00306667	0.00153333	0.00486667	0.00056667	0.00103333	3.33e-05	0.0588333	0.0288	0.00043333	0.0221333	0.0002	0	0.0607	3.33e-05	0.0241	0.00436667	0.0015	0.0453667	0	0	0.0188333	0	0	0	0	0.00316667	0	0	0	0	0	0
S1142	0.0239	0.00373333	0.0022	0.0272667	0.00253333	0.0471667	0.0136	0.00566667	0.0783667	0.00086667	0.00703333	0.00303333	0.0012	3.33e-05	0.0058	0.00106667	0.018	0.0019	0.00043333	0.00026667	0.00093333	0.00393333	0.0289	0.00096667	0.0505	0.00116667	0.00166667	0.0409	0.0001	0.0287667	0.00706667	0.00103333	0	0.0530667	0	0.00543333	0.00386667	0.0233	0.0018	0	0	0	0	0	0	0.0006	0
S1086	0.0088	0.0014	0.00053333	0.0334667	0.0002	0.00016667	0.00423333	0.008	0.116	0.0230333	0.00176667	0.0019	0.00013333	0.00103333	0.003	0.00026667	0.0638667	0.00156667	3.33e-05	3.33e-05	0	0	0.0329	0.00016667	0.00376667	0	0	0.00336667	0	0.0772667	0.0422	0	0	0	0.00073333	0.00783333	0	0.0021	0	0	0.0002	0.0212667	3.33e-05	0	0	0.00013333	6.67e-05
S1255	0.00536667	0.00136667	0.002	0.009	0.0023	0.0738	0.0199	0.00153333	0.188367	0.0055	0.00336667	0.00346667	0.00193333	0.0002	0.00306667	0.0002	0.0111	0.00926667	0.00036667	6.67e-05	0.00176667	0.00936667	0.0274333	0	0.0150333	0.0015	0	0.0429667	0.00056667	0.0239667	0.0142667	0.00206667	0.00073333	0.00626667	0	0.00516667	0.0186667	0.0016	0.0046	0.00013333	0	0	0	0	0	0	0
S1134	0.0105333	0.00326667	0.0126	0.0214	0.00153333	0.0592667	0.00636667	3.33e-05	0.1654	0.0059	0.0041	0.0161	0.00023333	0	0.0193	0.00016667	0.0107	3.33e-05	0.00016667	0.00073333	0.00373333	0.0149	0.0261	6.67e-05	0.0042	0.0022	3.33e-05	0.0858333	0.00013333	0.0091	0.0294667	0.00273333	0.00026667	0.00593333	0	0.00736667	0.0411667	0.0076	0.004	0.00033333	0	0	3.33e-05	0	0	0.00033333	3.33e-05
S1171	0.0083	0.0143333	0.0198	0.0113	0.0132667	0.0337333	0.0186667	0.0133333	0.0346333	0.00113333	0.00473333	0.0289	0.00056667	0.00133333	0.0139667	0.0016	0.0496	0	0.00026667	0.00096667	0.0013	0.00433333	0.0258	0	0.015	0.00193333	0.0018	0.122033	0.0001	0.0300667	0.0005	0.00133333	0.0311667	0	0	0.0128333	0.00386667	0.0006	0.00036667	0	0	0.0272333	0.00173333	0	0	0.00156667	0
S1229	0.018	0.00066667	0.00056667	0.0344667	0.0011	0.0380333	0.00033333	0.00613333	0.1009	0.0121667	0	0.00223333	0.00133333	0	0.0033	0.0005	0.0397	0.0035	0.00016667	0	0	0.0142333	0.00803333	0	0.00426667	0	0	0	0	0.0172	0.0088	0	0	0	0.00133333	0.0026	0	0	0.0005	0	0.0008	0.0500667	0	0.0255	0.00293333	0	0
S768	0.0134667	0.00276667	0.00026667	0.0200667	0.0154333	0.00383333	0.0144333	0.0270667	0.0595667	0.0178	0.0035	0.0059	0.00083333	0.0011	0.0007	0.0014	0.0269333	0.0058	0.00016667	0	3.33e-05	0	0.00613333	0	0.0299333	3.33e-05	0.00126667	6.67e-05	3.33e-05	0.0153333	0.0224	0.00016667	0.00053333	0	0.00063333	0.0265667	0.00106667	0	0.0016	0	0.0142333	0	0.0001	0.0519333	0.0176333	0.0017	6.67e-05
S1049	0.0035	0.0032	0.0078	0.0101333	0.00473333	0.0096	0.0181	0.00016667	0.103933	0.00683333	0.002	0.00853333	0.0013	0.0046	0.0183	0.0003	0.0025	0.004	0.00093333	0.00076667	0.00836667	0.0097	0.0343667	6.67e-05	0.0281	0.0044	0.00113333	0.0668333	0.00096667	0.0240667	0.0278	0.0021	0.0051	0.0067	0	0.00936667	0.0373	0.0276	0.00053333	0	0	6.67e-05	0.0001	0	3.33e-05	0.00056667	6.67e-05
S977	0.0016	0.00153333	0.00633333	0.025	0.00346667	0.015	0.0113333	0.00323333	0.0888333	0.0111667	0.0072	0.0087	0.00416667	0.0017	0.00506667	0.00033333	0.00693333	0.0109333	0	0.00016667	0.00013333	0.0397667	0.0231667	0	0.1001	0.00033333	3.33e-05	0.0012	0.00316667	0.0229333	0.0301	0.00023333	0	3.33e-05	0	0.0150667	0	0	0.0027	3.33e-05	0	0.0499333	0	0	3.33e-05	0	3.33e-05
S1053	0.00813333	0.0025	0.0277333	0.00203333	0.0022	0.00566667	0.0177	0.0292333	0.104	0.0001	0.0024	0.0189	0.00096667	0.00243333	0.00293333	0.00233333	0.00363333	0.0595333	0.00146667	0.00216667	0.00116667	0	0.034	0.00023333	0.0132	0	0.00073333	0.0892	0.0003	0.0393	0.134667	0.00566667	0	0	0	0.0031	0.00866667	0	0	0	0	0	0.0001	0	0	0	0
S949	0.00493333	0	0	0	0	0	0	0	0.0002	0	0	0	0	0.00573333	0	0	0	0	0	0	0	0	0.0015	0	0.00503333	0	0.0007	0.00016667	0.00073333	0.0691333	0	0	0	0	0	0	0	0.00013333	0	0	0	0	0	0	0	0	0.00013333
S1129	0.0128	0.0133333	0.0022	0.0296667	0.0110667	0.00556667	0.00333333	0	0.0718667	0.0124333	0.0120333	0	0.001	0.00363333	0.00486667	0.012	0.0294	0	0.0007	0.00313333	0.00786667	0.0033	0.00316667	0.0042	0.0081	0	0.00403333	0.0610333	0.00046667	0.0484	0	0.00416667	0	0	0	0	0	0	3.33e-05	0	0	0	0.00033333	0	6.67e-05	0	0
S886	0.00483333	0.00253333	0.00016667	0.0125	0.00106667	0.0240667	0.0119	0.0056	0.1522	0.0204	0.00733333	0.00553333	0.00023333	0.00116667	0.00056667	0.00013333	0.0287333	0.0402	6.67e-05	0.0013	0	0.00263333	0.0196	3.33e-05	0.00183333	0	0.00013333	0.0001	0.0002	0.037	0.0183	0	0	3.33e-05	0	0.00753333	0	0	0.00043333	0	0.0004	0	0	0	0	0.0001	3.33e-05
S1023	0.00853333	0.00413333	0.0091	0.0147667	0.0031	0.0100333	0.0118	0.0062	0.0463333	0.00336667	0.0142333	0.0232	0.00113333	0.00026667	0.0131333	0.00106667	0.0225667	0.0167667	0.00033333	0.00193333	0.0011	0.00116667	0.0454	0.0005	0.00096667	0.0011	0.00016667	0.0281	0	0.0372667	0.0681333	0.00043333	0.0218	0.0165	0	0.00063333	0.002	0.0341333	0.00043333	0.0007	0	0	3.33e-05	0	0	0.00346667	0
S1017	0.00353333	0.00193333	3.33e-05	0.0156	0.00253333	0.0225667	0	0	0.1024	0.00263333	0.0042	0.00143333	0.00016667	0.00143333	6.67e-05	0.00013333	0.0262	0.00623333	0	0.0001	0	0.0147667	0.0878667	0.0001	0.00546667	3.33e-05	0.0016	0.0207	3.33e-05	0.0109333	0.0122	0	0	0	0	0.0034	0.00023333	0	0.00086667	0	0	0	0.0002	0	3.33e-05	3.33e-05	0
S1128	0.0371667	0.00196667	0.00033333	0	0.00226667	0.0618667	0.0072	0.00126667	0.127833	0	0	0.00153333	0.0012	0	0.00053333	0.00036667	0.0141	0	0.0001	0.0005	0.00016667	6.67e-05	0.00046667	3.33e-05	0.00723333	0.0001	0.0006	0	0.0001	0.0464	0.029	0	3.33e-05	0	0	0.0019	0	0	0	0	0	6.67e-05	3.33e-05	0	0	0.00086667	0.0001
S862	0.00726667	0.00253333	0.0008	0.0345	0.00103333	0.0368333	0.0162	0.00016667	0.176133	0.0107333	0.017	0.002	0.00346667	0.00546667	0.00213333	3.33e-05	0.0231333	0.0028	0	0	3.33e-05	0	0.0289	0	0.00493333	0	0.00083333	0.0114667	0.00053333	0.0648667	0.0617667	0.00043333	3.33e-05	0.0001	0	6.67e-05	0.00066667	0	0.00206667	0	0	6.67e-05	0.0001	0.0002	0	0	3.33e-05
S1030	0.00946667	0.00453333	0.00606667	0.0184667	0.00296667	0.00836667	0.0159333	0.00353333	0.0642333	0.0046	0.0026	0.0159667	0.001	3.33e-05	0.00883333	0.0009	0.0093	0.0137333	0.00026667	0	0.00453333	0.0071	0.0197	0	0.0353667	0.0044	0	0.148133	0.00026667	0.0408333	0.0186333	0.00183333	0.00813333	0.0054	0	0.00196667	0.0195667	6.67e-05	0.00143333	0	0	0	0.00016667	0.00146667	0	0.0004	0
S1025	0.0113	0.00113333	0.0007	0.0111667	0.00106667	0.0529	0.00813333	0.0055	0.1508	0.00656667	0.00406667	0.0068	0.00073333	0.0001	0.0007	0.00013333	0.00443333	0.0149333	6.67e-05	0.00116667	0	0	0.0150667	0	0.00293333	0.0002	0.0001	0.0381667	0.00013333	0.0285667	0.0865	0.0004	0	0.0031	0	0.00746667	0.0437667	0.0119667	0.00086667	0	0	0.00633333	0	0	0	0.00173333	0
S978	0.0114	0.00436667	0.00486667	0.0429667	0.0026	0.0150667	0.0077	0.0206	0.120933	0.00203333	0.0023	0.0114667	0.00023333	6.67e-05	0.0137	0.00013333	0.0302333	0.0131667	0.0004	0	0.0005	0.004	0.0258667	0	0.00776667	0.00563333	0	0.0675333	0	0.0234	0.0264	0.00703333	0.00093333	0.00263333	0.0002	0.00776667	0.0140667	0.0024	0.00443333	0	0	0	0	6.67e-05	0	0.0009	3.33e-05
S839	0.0258	0.00786667	0.00403333	0.0296667	0.004	0	0.0216333	0.00993333	0.151133	0.00196667	0.00346667	0	0.00093333	0.0013	0.00113333	0.00143333	0.0392333	0	0.0004	0.00306667	0	3.33e-05	0.00133333	0.00036667	0.00183333	0	0.00133333	0.0002	0	0.0177667	0.00916667	0.00063333	0.0238	0	6.67e-05	0.0110333	0	0.0118667	0.00546667	0	0	0	0.0002	6.67e-05	0	0.00096667	0
S1174	0.0706667	0.005	0.0002	0.0387	0.00206667	0	0	0	0.00013333	0	0.0009	0.00013333	0.00023333	0.00183333	0.00023333	0.00016667	0.0003	0	0	0	6.67e-05	0	0.00393333	0	0.00663333	0	0.0058	3.33e-05	0.0003	0.0160667	0	0.0043	0.0765	0	0	0.0142	0	0	0	0	0	6.67e-05	0.00046667	0	0	0	0.0001
S1120	0.00303333	0.00053333	0.00543333	0.0187667	0.0064	0.0895333	0.0212667	0.00723333	0.143667	0.00776667	0.001	0.00633333	0.00026667	3.33e-05	0.0174667	3.33e-05	0.00286667	0.0007	0.00026667	0.00063333	0.00716667	0.0275667	0.0116667	0	0.0239	0.005	0	0.0469667	0.00076667	0.0320667	0.0355	0.00076667	0	0.0041	0.0008	0.00256667	0.0191333	3.33e-05	0.00113333	0	0	0.0103667	0	0.0423	0	0	6.67e-05
S1059	0.00873333	0.00333333	0.00293333	0.0206333	0.00663333	0.110167	0.0124667	0	0.1131	0.00956667	0.00743333	0.00036667	0.0009	0.0027	0.00266667	0.0007	0.0270667	0.0049	0.00313333	0.0004	0	0.0161333	0.039	0.00013333	0.0153	0	0.0007	0	0.00056667	0.0247333	0.00323333	0	0	0.00386667	0	0.00926667	0	0.0115	0.0004	0	0	0	0.00016667	0	0	0	0.0001
S1254	0.0154667	0.0011	0.00033333	0.0162333	0.00133333	0.110067	0.00383333	0.00946667	0.108	0.00786667	0.002	0.00193333	0.0002	0.00033333	0.00033333	0.00066667	0.00596667	0.00243333	0.0002	0.0006	6.67e-05	0.00416667	0.0504	0.00013333	0.006	0	0.0004	0.0591667	0.0003	0.0181667	0.0218333	0.00066667	0	0	0	3.33e-05	0	0	0.00033333	0	0.0058	0	0	0	0	0	6.67e-05
S1219	0.0130667	0.00656667	0.00106667	0.0125	0.00493333	0.0148	0.0208667	0.0115667	0.1214	0.00243333	0.003	0.0057	0.0012	0.00143333	0.0036	0.00086667	0.0253	3.33e-05	0.00026667	0	0.00023333	0.0403333	0.0143333	0.00046667	0.0167	3.33e-05	0.00206667	0.00096667	0.00026667	0.0166	0.00163333	3.33e-05	0.00316667	0.00506667	0	0.0107333	0.0159	0	0.00053333	0	0	0	0.0001	0	0	0.0019	0.0001
S1198	0.0076	0.00043333	0.0014	0.0159333	0.00166667	0.0588	0.00496667	0.00576667	0.155067	0.00456667	0.00306667	0.0167	0.00063333	0.00103333	0.00363333	0.00033333	0.0215	0.00713333	0.00016667	0.001	3.33e-05	0.00953333	0.00453333	0	0.0494667	6.67e-05	0.00126667	0.00056667	0.0002	0.0181	0.0177	0.0008	0	0	0	0.0243333	0	0	0.00186667	0	0	0.0233667	6.67e-05	0	0	0.00513333	0.0001
S1169	0.0193333	6.67e-05	6.67e-05	0.0116667	0	0	6.67e-05	0.00483333	0	0	0	0	3.33e-05	0.00086667	0	0	0	0	0	0	0	0	0.0156667	0	0.00793333	0	0.0001	0	0.0003	0.0573	3.33e-05	0	0	0	0	0.0022	0	0	0	0	0	0	0	0	0	0	0
S1232	0.0188333	0.00573333	0.0319333	0.00486667	0.0071	0.00853333	0.0643	0.0132667	0.0356333	0.0012	0.00236667	0.0131	6.67e-05	6.67e-05	0.0119	0.0009	0.00033333	0.00926667	0.0005	0.0025	0.0009	0.0174333	0.001	0.00046667	0.00083333	0.0001	0.00053333	0.0192333	0.00046667	0.0194667	0.0230333	0.0156667	0.0110667	0	0	0.0067	0.0016	0	0.00363333	0	0	0	0.00023333	0	0	0	0
S1072	0.00856667	0.0019	0.00243333	0.003	0.00246667	0.0224	0.0373667	0.00766667	0.203133	0	0.00363333	0.0102667	0.0006	0.0012	0.0013	0.0001	0.00953333	0	0.0001	0.00236667	0.0004	0	0.0220667	0	0.0045	0.00016667	0	0.0699	0.00016667	0.0354667	0	0.00063333	0	0	0	0.0102667	0	0	0.00056667	0.0006	0	0	0	0	0	0.0021	6.67e-05
S1068	0.0341	0.00816667	0	0.0331333	0.0007	0.0209	0	0	0.0269667	0	0.00073333	0	0	0.0152667	0.00123333	0.0036	0.00656667	0	0	0.014	0.00136667	0.0314333	0.0243333	0	0.0144333	0	0.0121	3.33e-05	0.00016667	0.0309667	0.232	0	0	0	0	3.33e-05	0	0	0	0	0	0	0.0003	0	0	0	0
S1160	0.0105667	0.0004	0.00146667	0	0.0032	0.00476667	0.0440333	0.065	0.0228333	0.0018	0.00063333	0.00166667	0.0005	0	0.00483333	0.00176667	0.00856667	0.00553333	0.00046667	0.00093333	6.67e-05	0	0.0788	0	0.00306667	0	0.00103333	0.0268333	0.0003	0.086	0.0439667	0.002	0.0189667	0.00036667	0	0.0095	0	0	0.00086667	0	0	0	6.67e-05	0	0	0	0
S1170	0.0210333	0.00453333	0.0035	0.0384667	0.00213333	0.0292	0.0136667	0	0.0865	0	0.00533333	0	0.0007	0.00366667	0.00023333	0.0001	0.0151	0	0.0001	0	0	0	0.085	0.00013333	0.0043	6.67e-05	0.00143333	0.0327667	3.33e-05	0.0508	0.0148	0.00113333	0.0180333	0	0	0.0134667	6.67e-05	0	0	0	0	0	6.67e-05	0	0	0	0.0001
S1145	0.0107333	0.0007	0.00103333	0.0219	0.00036667	0.0259667	0.00563333	0.0024	0.0928333	0.0034	0.00613333	0.0004	0.00046667	0	0.00063333	0.0001	0.0341667	0.00193333	3.33e-05	0.00096667	0	0.00866667	0.0394667	0.00013333	0.0019	0	0.00026667	0.132233	0.00013333	0.186	0.0341	6.67e-05	0	0	0.0012	0.0039	0	0	0	0	0	0	0.0001	0	0	0	0.00016667
S1110	0.0007	0.002	0.0081	0.0186333	0.00693333	0.0203	0.0132	0.0143	0.133167	0.0045	0.0014	0.0063	0.00023333	0.0002	0.0252	0.00123333	0.011	0.0003	3.33e-05	0	6.67e-05	0.00123333	0.015	0.0005	0.012	0.0002	0.00033333	0.0731667	0.0002	0.0653	0.0356667	0.00193333	0.0032	3.33e-05	0	0.0127	0.00023333	3.33e-05	0.00143333	0.00063333	0	0	0	0	0	0.00323333	0
S1206	0.00343333	0.0004	3.33e-05	0.0119	0.00066667	0.0123	0	0.0159	0.1293	0.00113333	0	0.00543333	0	0	0.00483333	0.00323333	0.0168333	0.0013	0	0.00016667	3.33e-05	0	0.00613333	0	0.00776667	0	0.00346667	0.0143333	3.33e-05	0.0518	0.0219333	0.00686667	0.0967667	0	0	0.00826667	0	0	0.0008	0	0	0	0.00026667	0	0.00173333	0	0
S1256	0.00193333	0.00203333	0.0082	0.0200333	0.0017	0.0057	0.0051	0.0712333	0.0153	0.0106667	0.0014	0.0868333	0.0001	3.33e-05	0.0074	0.0018	0.0323333	0.00413333	0.00043333	0	0.0145	0.00373333	0.0014	0	0.00043333	0	0	0.0609	0.00066667	0.00506667	0.00206667	0.00063333	0	0.0920333	0.0001	0.0107667	0	0.00056667	0.00536667	0.00023333	0.0009	0.0403333	0.00013333	0.0435	0.0276	0	0
S1230	0.0377	0.0018	0.00053333	0.0530333	0.00246667	0.0425	0.00303333	0.00536667	0.0825667	0.00506667	0.00853333	0.0017	0.00083333	0.00086667	0.0004	0.00013333	0.0351333	0.00583333	3.33e-05	0.00013333	6.67e-05	0.0039	0.0399333	0	0.0079	0.00023333	3.33e-05	0.00013333	0.00023333	0.0532333	0.00616667	0.0001	3.33e-05	0.0006	0	0.00866667	0.00883333	0.00033333	0.00133333	0	0	0	3.33e-05	0	0	3.33e-05	0.0001
S184	0.116167	0.00733333	0.00633333	3.33e-05	0.00576667	0.0009	0.0134333	0	0.00066667	0.0154	0.0550667	0	0.00063333	0.038	0.00736667	0.0001	0.1936	0	0.00023333	0	0.0006	6.67e-05	0.00573333	0.00213333	0.0260667	0.0011	0.0124333	0.0001	0.00046667	0.0096	6.67e-05	0.0304	3.33e-05	0	0	6.67e-05	0	0	0	0	0	0	0.0004	0	0	0.00036667	3.33e-05
S1179	0.0172667	0	0	0	0	0	0	0.0235333	0.00026667	0	0	0	0	0.0091	0	0	0	0	0	0	0	3.33e-05	0.00223333	0	0.00346667	0	0.00093333	0.0001	0.00013333	0.0828	0	0	0.1	0	0	0.0775	0	0	0	0	0	0	0	3.33e-05	3.33e-05	0	0
S1144	0.0306333	0.00113333	0	0.0285667	0.001	0.1085	0	0	0.186933	0.0153	0	0	0	0.00093333	3.33e-05	0	0.0527333	0.0033	0	0	0	0	0.0310333	0	0.0267333	0	0.00223333	0.0101667	0.00166667	0.0266	0.0149333	0	0	0	0	0.024	0	0	0	0	0	0	0.0001	0	0	0	6.67e-05
S1186	0.0066	0.00163333	0.00496667	0.00796667	0.0022	0.0166	0.00336667	0.00533333	0.0663667	0.0157667	0.00373333	0.0069	0.00066667	0.00036667	0.00166667	3.33e-05	0.0163667	0.00386667	0.00036667	0.0002	0	0.0124333	0.0069	0.00016667	0.0192667	0	0.00013333	0.193567	6.67e-05	0.0201333	0.0219333	0.0026	0.0388667	0.0002	0.0002	0.0116	0.0185	0	0	0.00026667	0	0.0332667	3.33e-05	0	0	0.00043333	0
S1081	0.0236	0.0101	0.00066667	0	0.00896667	0.00123333	0.0791333	0.0323	0.0576333	0.00096667	0.00066667	0	0.00096667	0.0045	0.0454333	0.0047	0.00346667	0	0.00046667	0	0.0009	0.00066667	0.0107	0.00033333	0.0037	0.00193333	0.00376667	0.0522333	0.00063333	0.0261	3.33e-05	0.0023	0.0061	0.0068	0	0.0327	0	0	0.00423333	0	0	3.33e-05	0.0001	0	0	0	0
S1152	0.00466667	0.0009	0.0038	0.0021	0.0033	0.00206667	0.0156	0.0159	0.1247	0.00216667	0.0005	0.00086667	0.00056667	0.0026	0.00256667	0.0002	0.015	0	0.0013	0.00046667	0.00126667	0.0062	0.0265333	0.00013333	0.0232333	3.33e-05	0.00046667	0.1379	0.00223333	0.0535333	0.0389667	0.00066667	3.33e-05	0	0	0.00263333	0.00036667	3.33e-05	3.33e-05	0	0.00306667	0	0	0	0.00053333	0.00073333	0.00013333
S1241	0.00866667	0.00533333	0.0005	0.0191333	0.00413333	0.0001	0.005	0.0544333	0.0187667	0.0283667	0.00273333	0.00813333	0.00033333	0.0013	0.0015	0.001	0.0512667	0.0059	0.00066667	0.0019	0.0007	0.00016667	0.00926667	0.0007	0.0654	0.0032	0.00183333	0.00563333	0.0006	0.0182333	0.00026667	0.00026667	0	0.00363333	0	0.00696667	0.00123333	0	0.0004	0.00106667	0	0.00033333	0.00023333	0.00106667	0	0	0.00046667
S1076	0.0017	0.00166667	0.0133667	0.0459667	0.0083	0.008	0.0086	0.00826667	0.0457	0.00463333	0.0037	0.0256667	0.00036667	0	0.00726667	0.0023	0.0208667	0.00193333	0.00073333	0	0.0127	0.00036667	0.0028	0	0.00026667	0.0100333	0	0.0602	3.33e-05	0.0121667	0.0153	0.0495	0.00266667	0.00133333	6.67e-05	0.00203333	0.0205667	0	0.00363333	0	0.00256667	0.0326667	0	0.0533333	0.0127333	0	0
S1244	0.00293333	0.00033333	0.00033333	0.00893333	0.0002	0.0658667	0.00656667	0.0054	0.0970333	0.00463333	0.0007	0	3.33e-05	0.00016667	0.0001	0.00013333	0.0006	0.0039	0	0.00013333	3.33e-05	0.0211667	0.0283333	0	0.0001	0.00016667	0	0.0947	0.0001	0.0318	0.0191	0	3.33e-05	0	0.00046667	0.0001	0.0203333	0.0054	0.0005	0	0	0	0	0	0.0083	0	0
S1242	0.0122333	0.00096667	0.0012	0.0102	0.0007	0.0410333	0.00453333	0.0033	0.100867	0.001	0	0.00116667	0.00043333	3.33e-05	0.00173333	0.00096667	0.0117667	0.00786667	0.0001	0.00013333	0	0.0219667	0.00513333	0	0.0325333	0	0	0.0661333	0.00033333	0.0412	0	0.00013333	0.00113333	0.0018	0	0.00806667	0.00123333	0	0.0001	0	0	0.00793333	3.33e-05	0.00966667	0	0	0.00033333
S1262	0.00986667	0.001	0.00016667	0.0279333	0.00096667	0.00126667	0.0087	0.0176333	0.151333	0.0047	0.0022	0.00026667	0.0008	0.00036667	0.00093333	0.00013333	0.0169333	6.67e-05	6.67e-05	0.0002	0	0.00016667	0.0184667	6.67e-05	0.017	3.33e-05	0.0004	0.00433333	0	0.0426	0.002	0.0002	0.0136667	0	0	0.00243333	0	0.00013333	0.00063333	0	0	0.00013333	0.00013333	0	0	0	0.0002
S1275	0.00583333	0.0006	0.00053333	0.0189333	0.00093333	0.0386	0.0111333	0.0015	0.0990667	0.00786667	0.00896667	0.00723333	0.0001	0.00023333	0.0026	6.67e-05	0.0103667	0.00903333	3.33e-05	0.0006	6.67e-05	0	0.0279	0.0001	0.00603333	0.0001	0.00113333	0.0249333	0.00016667	0.0414333	0.0147667	0.00953333	0.0137333	0	0.00083333	0.00273333	0.0529667	6.67e-05	0.00123333	0.0005	0	3.33e-05	0	0	0	0.00063333	0
S1237	0.0168667	0.00163333	6.67e-05	0.0242333	0.0005	0.00713333	0.00926667	0.00606667	0.100333	0.0151667	0.00323333	0.00016667	0.0003	0.0013	0.0003	0	0.0208	0.0032	3.33e-05	0	0	0.00943333	0.0521333	6.67e-05	0.105367	0	0.0006	3.33e-05	0.00083333	0.0906333	0.00596667	0	0	3.33e-05	0	0.0118667	0	3.33e-05	0	0	0	0.0254	6.67e-05	6.67e-05	0	0	0.00043333
S1303	0.00523333	0.0027	0.004	0.00676667	0.00196667	0.0163333	0.0107333	0.00356667	0.127767	0.0011	0.0051	0.0133	0.00123333	0.00016667	0.00996667	3.33e-05	0.0118667	0.00473333	0.00013333	0.00033333	0.00016667	0.00723333	0.00646667	6.67e-05	0.079	0.0008	0	0.0892667	0.00013333	0.143433	0.0287667	0.00036667	0	6.67e-05	0	0.00416667	0.00136667	0	0.00186667	0	0	0	0	0	0	0	0
S1267	0.00423333	0.004	0.00883333	0.00996667	0.0031	0.00973333	0.0115333	0.0595333	0.0511333	0.00123333	0.00083333	0.0236333	0.00016667	0.0008	0.0054	0.00116667	0.014	0.00196667	0.00116667	0.00353333	0.0003	0.00206667	0.00796667	0.0002	0.006	6.67e-05	0.0005	0.1299	0.00053333	0.0147	0.0994667	0.00496667	0.0241667	6.67e-05	0	0.0026	3.33e-05	0.00136667	0.00143333	0	0	0.0001	3.33e-05	0.0001	0	0	3.33e-05
S1240	0.0138	0.00413333	0.0052	0.0318	0.0021	0.0243333	0.0271667	0.0112667	0.134533	0.0019	0.00783333	0.0099	0.00076667	6.67e-05	0.00403333	0.00076667	0.0227333	0.0067	0.0009	0.00213333	0.00073333	0.00403333	0.0207667	0.0003	0.0199333	0.00103333	0.00033333	0.0476667	0	0.0348667	0.0281	0.00223333	0.0238	0	0	0.0092	0.0024	0.0042	0.0074	0.0016	0	0	0.00013333	0	0	3.33e-05	0
S736	0.00536667	0.00096667	0.00343333	0.0221333	0.00163333	0.0602	0.00483333	0.00583333	0.0688667	0	0.00316667	0.00413333	0.0001	0.0002	0.00443333	0.0005	0.0168333	0.0160667	0.00023333	0.00036667	0.00013333	0.00586667	0.0392333	0	0.00556667	0.00036667	0.0002	0.1833	0.00073333	0.0210333	0.0091	0.0002	0.00256667	0.00086667	0.00166667	0.00413333	0.0129667	0.00013333	0.00036667	0	0	0.0093	3.33e-05	0.015	0.0006	0.00053333	0.0001
S1252	0.0314333	0.0100667	0.0001	0	0.00613333	0.00566667	0.0283667	0	0.0182333	0.00133333	0.0129	0.0107667	0.00216667	0.0042	0.00066667	0.00123333	0.0784667	0	0.00076667	0.00136667	0.0143333	0.0221667	0.0165667	0.00036667	0.0076	0	0.00186667	0.132367	3.33e-05	0.0312	0.0553333	0	0.0168333	0	0	0.0046	0.004	0	0	0.00026667	0	0	0.00036667	0	0	0	0.00013333
S1266	0.0501667	0.0022	0.0003	0.00383333	0.0009	0.048	0.0004	0.00693333	0.181633	0.00083333	0.00156667	0	0	0.00026667	0	0.00013333	0.0036	0.00893333	0	0.0011	0	6.67e-05	0.0362	0	0.0017	0	0.00093333	3.33e-05	0.00043333	0.0176667	0.00546667	0	0	0	0	0.0094	0	0.0331333	0	0	0	0	6.67e-05	0	0.00693333	0.00126667	3.33e-05
S1276	0.0132333	0.0027	3.33e-05	0.0498333	0.00133333	0.0760333	0.00803333	0.0117	0.0654333	0.0056	0.001	0	0.0003	0.00413333	0.00016667	0.00023333	0.0732667	0.00046667	0.0002	0.00046667	0	0	0.00896667	0	0.00893333	0	0.0007	0.0172	0.0004	0.0381667	3.33e-05	0	0	0.0001	0	0	0	0	0.00106667	0	0	0	0.0002	0	0	0	0.00013333
S1265	0.003	0.0011	0.0149	0.00746667	0.00546667	0.0169	0.0322667	0.0162	0.0438333	0.00193333	0.00226667	0.0164333	0.00076667	0.00413333	0.0162667	0.00016667	0.0162667	0.0025	0.00056667	0.00106667	0.00163333	0.00216667	0.00903333	0	0.00713333	0.00493333	3.33e-05	0.119733	0.00056667	0.0345333	0.0284	0.0072	3.33e-05	0.00206667	0.0003	0.00516667	0.0492	0.0018	0.0022	0.00076667	0	0.0407	0	0	0	6.67e-05	0
S751	0.0111333	0.0018	0.001	0.0211333	0.00143333	0.0580667	0.0110667	0.00596667	0.0296667	0.0024	0.00116667	0.0089	0.00033333	0.0002	0.0005	0.0001	0.0134333	0.0031	6.67e-05	0.00203333	0.0002	0.003	0.0153667	0.00026667	0.00843333	0.00046667	0	0.00996667	0.0007	0.0827667	0.0206667	0.0012	0.0007	0.0002	0.00366667	0.00493333	0	0	0.00083333	0	0.0043	0.0074	6.67e-05	0	0	0.00286667	3.33e-05
S1326	0.00836667	0.0015	0.0028	0.0267667	0.001	0.00853333	0.0134333	0.00896667	0.0602667	0.00316667	0.0101667	0.0034	0.00016667	3.33e-05	0.0033	0.0002	0.0383333	0.00216667	0.00016667	0.0011	3.33e-05	0.0357	0.00886667	0	0.0330667	0	0	0.058	0.00036667	0.00853333	0.0523333	0.0003	0.00023333	0	0	0.0184	0.00023333	0	0.00176667	0	0	0	0	0.00316667	0	0	6.67e-05
S1248	0.0254667	0.0038	0	0.0002	0.0006	0.00496667	0.0043	0.0436	0.00026667	0.00153333	0.0018	0	6.67e-05	0.0014	3.33e-05	3.33e-05	0.00853333	0.0011	0.00016667	0.0002	0	0	0.0324667	0.00016667	0.0189667	0	0.0017	0.0237	0.00026667	0.0434333	0	0	0	0.00013333	0	0.0171333	0	0	0	0	0.00806667	0	0	0	0	0	0.00056667
S1260	0.00796667	0.00283333	0.00263333	0.0131	0.002	0.0204333	0.0158333	0.00856667	0.0724667	0	0.00213333	0.00486667	0.0002	0.0004	0.00743333	0.00073333	3.33e-05	0.0401667	0.0025	0.00136667	0.0001	0.0102	0.0327333	0.0003	0.00436667	0.00013333	3.33e-05	0.0860333	0.0002	0.0804333	0.00756667	0.0002	0	0	0	0.00556667	0	0	0	0	0	0	0.00093333	0	0	0.00043333	0
S1268	0.0074	0.00383333	0.0188	0.00616667	0.0077	0.00806667	0.0595	0.0171333	0.0551667	0.0015	0.00446667	0.0138667	0.0005	3.33e-05	0.0302333	0.00043333	0.0117	0.0096	0.00016667	0.00023333	0.00933333	0.0200667	0.00996667	0	0.0626	0.00406667	6.67e-05	0.0626667	0.00033333	0.0449667	0.00526667	0.0087	0.00286667	0.0221333	0	0.004	0.0166	0.00163333	0.00313333	0.00046667	0	0	0	0	0	0.0007	0.0001
S1253	0.0113	0.002	0.00033333	0.0156	0.0005	0.00826667	0.018	0.00163333	0.132767	0.0036	0	0.00256667	0.00166667	0.00246667	0.00233333	6.67e-05	0.00743333	0	0.00016667	0.00066667	0.0003	0.0387333	0.0531667	0.0001	0.00226667	0	0.0003	0.0478667	0.00023333	0.0448	0.0216	0	0.00276667	0	0	0.0177	3.33e-05	6.67e-05	0.00156667	0	0	0	3.33e-05	0	0	0	0.0001
S1272	0.0102	0.0013	6.67e-05	0.0136667	0.00183333	0.0390667	0.0063	0.0069	0.1649	0.0044	0.00353333	6.67e-05	0.00026667	0.00083333	0.00016667	0.0001	0.017	0.00546667	3.33e-05	6.67e-05	0	0.00716667	0.0155333	0.00033333	0.00153333	0	0.00076667	0	0.0001	0.0266	0.0102	6.67e-05	0	0.0013	0	0.00263333	0	0	0.00023333	0	0	0	0.00013333	0	0	0	0
S754	0.0046	0.00213333	0.0025	0.0114667	0.0012	0.103033	0.0049	0	0.142	0.00573333	0.0100667	0.00073333	0.0003	0.00383333	0.00333333	0.00056667	0.00023333	0.017	0.00023333	0.0016	6.67e-05	0.0279333	0.011	0.0007	0.00293333	6.67e-05	0.0009	0.0771	0	0.0874	0.0316333	0.00203333	0.0085	0.00123333	0	0.001	0.0126333	0	0.0057	0	0	0	0	0	0	0.00133333	0
S763	0.0136	0.004	6.67e-05	0.0245333	0.00086667	0.0338667	0.0072	0.0148	0.0200667	0	0.0005	0.00896667	0.00033333	0.00676667	0.00103333	0.00213333	0.009	0.00056667	0.00013333	0	0.00063333	0.0014	0.0131333	0	0.111167	0	0.00593333	0	0.00146667	0.0129	0.00833333	0	0	0	0	0.0581	0	0	0.00063333	0	0.00613333	0	0.00013333	0	0.0181333	0	0.00013333
S1318	0.00283333	0.00216667	0.0179	0.0169	0.0036	0.013	0.0013	0.00606667	0.0616	0.0048	0.00056667	0.0139333	0.00036667	0	0.0096	0.0014	0.0099	0.00313333	0.00036667	0	0.00236667	0.00093333	0.00026667	0	0.0034	0.00176667	0	0.0234667	0.00036667	0.0370667	0.0112667	0.00273333	0	0.0005	0.001	0.00066667	0.0036	0	0.0012	6.67e-05	0.0103333	0.006	0	0.0224333	0.0401333	0	6.67e-05
S1097	0.0136333	0.0033	0.00116667	0.0243667	0.0015	0.0045	0.00643333	0.00673333	0.066	0.009	0.00286667	0.00103333	0.00026667	0.0031	0.00013333	0.00073333	0.0265	0.01	0.00063333	0.0006	0	0	0.0268333	3.33e-05	0.00213333	0	0.0006	0	0.0002	0.077	0.0352333	0.00093333	0	6.67e-05	0	0.00516667	0	0.00033333	0.00056667	0	0	3.33e-05	0	0	0	0.00016667	0
S542	0.0123	0.0059	6.67e-05	0.0449667	0.0015	0.0014	3.33e-05	0	0.0035	0	0.00053333	0	0.00163333	0.0155333	0.0001	0.00053333	0.0328667	0	0	0	0.00063333	0.00063333	0.0068	0.00023333	0.159933	0	0.00416667	0.0156333	0.0018	0.0451667	0.0386667	3.33e-05	3.33e-05	0.00646667	0	0.0219667	0	0	0.0006	0	0	0	0.00033333	0	0	0	3.33e-05
S1167	0.0186	0.00096667	0.00213333	0.00486667	0.00206667	0.0369	0.0138333	0.003	0.0355333	0.00333333	0.001	0.00576667	0.00023333	0.00146667	0.00813333	0.0005	0.0125667	0.00466667	6.67e-05	0.0001	0.0003	0.0164667	0.0194	0.00016667	0.0228333	0.0007	0	0.107633	0.00016667	0.0480333	0.00943333	0.0021	0.00826667	0.00053333	0	0.0083	0.00996667	0	0.00126667	0.00016667	0	0.0309667	0	0.0197	0	0.0002	0.00046667
S1220	0.0079	0.0009	0.0031	0	0.00203333	0.0140333	0.0173	0.00233333	0.147867	0.0162333	0.00633333	0.001	0.00056667	0.00046667	0.00353333	0.00176667	0.0141667	0.0284	0.00046667	0.00043333	0.00143333	0.0349	0.0890667	0.00013333	0.0103333	0	0.00053333	0.0659333	0.0001	0.0213	0.02	3.33e-05	0.00573333	0	0	0.00993333	0	0	0.00293333	0	0.0005	0	0	0	0	0	0
S1161	0.009	0.00063333	0.00033333	0.0227333	0.00096667	0.0285	0.00206667	0.00743333	0.0499667	0.00213333	0.0021	0.00116667	0.00046667	0.0011	0.00026667	0.00013333	0.0182667	0.00176667	0	0.00063333	0	0	0.0057	0	0.190933	0	0.00033333	0.0367333	0.00046667	0.0243	0.0097	0.00126667	0	0.00043333	0	0.00173333	0	0	0.00033333	0	0	0	0	0	0	0.00016667	6.67e-05
S1181	0.0427333	0.00163333	0	0.0138667	0.00013333	0.0389667	0	0.00653333	0.0633	0.0176667	0.0047	0	0	0.003	3.33e-05	0.00013333	0.0319	0	0	0.00073333	0	0	0.0411333	0	0.0024	0	0.0016	0	0.00043333	0.0603667	0	0	0	0	0.0016	0	0	0	0.0004	0	0.0017	0	0	0	0	0	0.0001
S1154	0.0118333	0.00413333	0.0110667	0.0170333	0.00733333	0.0354333	0.0057	0	0.0623333	0.00246667	0.0058	0.00916667	0.0014	0.0016	0.0147333	0.00036667	0.0205	0.0102333	0.00076667	0.0016	0.0037	0.0211	0.0176333	0.0001	0.00343333	0.0012	0.0003	0.0513	0	0.0288	0.0729	0.00146667	0.00686667	0.0572333	0	0.00443333	0.0110333	0	0.00026667	0	0	0	0.00016667	0	0	0.00333333	3.33e-05
S1225	0.0192667	0	0	0.00013333	0.00013333	0.00046667	0.00013333	0.00733333	0.00066667	6.67e-05	6.67e-05	0	0	0.00916667	0	0	0	0	0	0	0	3.33e-05	0.0231667	0	0.142033	0	0.0001	0	0.00103333	0.0932667	0.00046667	0	0	0	0	0.00196667	0	0	0	0	0	0	0	0	0.00096667	0	0
S1140	0.0234	0.00023333	0	0.00406667	0	0.00193333	0.00843333	0.0047	0.0643333	0.0008	0.00036667	0	0.0001	0.0002	0	0.00036667	0.0002	0.00013333	3.33e-05	6.67e-05	0	0.00136667	0.00086667	0.00016667	0.00533333	0	0.00453333	3.33e-05	0.00183333	0.00396667	0.00213333	3.33e-05	0	0	0	0.0165333	0	0	0	0	0	0	0	0	0	0	0.0011
S1203	0.0104	0.00063333	0.00293333	0.0176	0.0009	0.0245667	0.00566667	0.00966667	0.053	0.00693333	0.001	0.00993333	0	0.0175667	0.00183333	0.0005	0.00506667	0.00096667	0.00016667	0	0	0.00053333	0.00056667	0	0.0116333	0	3.33e-05	0.0348	3.33e-05	0.0140333	0.00566667	0.0124333	0	0	0.0017	0.0328333	0	0	0.00183333	0	0	0.00773333	0.00033333	0.0176667	0.0275667	0	0
S1166	0.00076667	0.00236667	0.0149667	0.0104667	0.00846667	0.0031	0.0345333	0.0017	0.0276333	0.00116667	0.0009	0.0114333	0.00013333	0	0.0443333	0.0013	0.00423333	0.0005	0.00073333	0.00013333	0.0138667	0.00423333	0.0506333	0	0.0074	0.0120667	0	0.00843333	0	0.0235667	0.0103667	0.0148667	0.0408667	0.00713333	6.67e-05	0.0131667	0.0298	0.0168667	0.0028	0.00023333	0	0	0	0	0	0.00246667	0
S714	0.00396667	0.00276667	0.00223333	0.00053333	0.0775	0.021	0.0189	0.0117333	0.0899	0	0.00473333	0.00413333	0.00166667	0.00043333	0.00633333	0.00146667	0.0048	0.0119	0.00043333	0.00043333	0.00183333	0	0.0159667	0.00023333	0.0069	0.00183333	3.33e-05	0.0211	0.0005	0.0274667	0.0162	0.0016	0	0	0	0.00256667	0.00096667	0.00213333	0	0	0.0065	0.0386	0	0	0	0	0
S1162	0.0874333	0.00073333	0	0.0114	0	0.0242	0	0	0.011	0.0041	0.00183333	0	0	0	0	0	0.0424333	0	0	0	0	6.67e-05	0.0439	0	0.0120667	0	0	3.33e-05	0.00083333	0.0534667	0.0335667	0	0	0	0	0	0	0	0	0	0	0	0	0	0	0	0.00026667
S1188	0.0155	0.0045	0.00176667	0.0242667	0.0033	0.007	0.0171	0.00166667	0.00516667	0.00146667	0.00123333	0.00556667	0.0008	0.00136667	0.0107333	0.00116667	0.0241333	0.0005	0.0006	0.00143333	0.0027	0.00623333	0.0199667	0.0006	0.00776667	0.0012	0.00256667	0.127033	0.00033333	0.00743333	0.0466667	0.00163333	0.0433333	0.0014	0	0.00366667	0	0.0616667	0.00213333	0.00073333	0.00506667	0.0454333	0	0	0.0100667	0.0015	0.00013333
S1088	0.0216667	0.0007	6.67e-05	0.0325667	0.00046667	0.0082	0.00573333	0.0247333	0.0384333	0.00883333	3.33e-05	0.00013333	0.00086667	0.00366667	0.00013333	3.33e-05	0.0303	0.00046667	6.67e-05	0	0	0.00016667	0.0218	6.67e-05	0.00633333	0	0.0027	0.00523333	0.00036667	0.0722	0.00893333	0	6.67e-05	0	0	0.00016667	0.00253333	0	0	0	0.0231667	0	0	0	0.0341333	0	6.67e-05
S1066	0.0102333	0.00266667	0.0036	0.0224667	0.00143333	0.0294333	0.0159	0.0064	0.0989333	0.00343333	0.00276667	0.00636667	0.00023333	0.00176667	0.00196667	0.00026667	0.0258667	0.00496667	0.00043333	0.00023333	3.33e-05	0.022	0.0225667	0	0.00386667	3.33e-05	0	0.0575	6.67e-05	0.0322	0.0154333	0.00013333	0	0	0	0.00606667	0.00013333	0	0.00216667	0.0002	0	0.0077	0	0.0024	0	0.00023333	3.33e-05
S1317	0.0120333	0.0016	0.00136667	0.0367667	0.00096667	0.0416333	0.0182667	0.0199667	0.0966333	0.0185667	0.00066667	0.00566667	0.00063333	0.00016667	0.0034	0.00026667	0.00953333	0.00933333	0.00036667	0.00353333	0.00063333	0.0002	0.0143333	0	0.0144667	0.00043333	0.00093333	0.150833	0.00013333	0.0301667	0.0139667	0.00103333	0	0.0011	0.00553333	0.022	0	0.0052	0.0019	0	0	0.0315333	0	0	0	0.0018	3.33e-05
S1067	0.00386667	0.0011	0.00216667	0.023	0.1411	0.00646667	0.0399	0	0.0228	0	0.00653333	0.00116667	0.00016667	0.00043333	0.0101667	0.0008	0.0226	0.00966667	0.0002	0.00186667	6.67e-05	0.0224333	0.0249	0.0003	0.00386667	0.0001	0.0006	0.0700333	0.00013333	0.00813333	0.0419333	0.00723333	6.67e-05	0.0122333	0	0.00483333	0	0	0.00013333	0	0	0	6.67e-05	0	0	0.00083333	0
S1175	0.00156667	0.00273333	0.0111	0.0241333	0.0138667	0.00123333	0.00086667	0.0174	0.0325667	0.0165333	0.00083333	0.0337667	0.00053333	0.00013333	0.0165667	0.0025	0.00723333	0.00396667	0.0013	3.33e-05	0.0105333	0.003	0.0296	0	0.0001	0.0614333	6.67e-05	0.0670667	3.33e-05	0.0186333	0.00366667	0.0058	0.00016667	0.0618667	0	0.0026	0.0259667	0	0.00213333	0	0	0.00966667	0	0.0211333	0	6.67e-05	0
S1193	0.0504333	0.0018	0.0003	0.00923333	0.00353333	0.00416667	0.0327333	0.0094	0.0661	0.0381333	0.00136667	0	0.0007	0.0016	0.00143333	0.00083333	0.0272667	0	0.00016667	0.00073333	0.00016667	0	0.0659333	0.0004	0.0083	0	0.00046667	0.00016667	0.00043333	0.0763667	0	0	0.00013333	0	0	0.00516667	0	3.33e-05	0	0	0	0	0	0	0	0.00063333	0.0002
S1133	0.00236667	0.00426667	0.0154	0.0116667	0.00373333	0.0034	0.109733	0.0226667	0.0734	0.00273333	0.001	0.0199333	0.0004	0.0006	0.108833	0.00193333	0.0116333	0.0105333	0.0006	0.0004	0.0109333	0.0238	0.0378	0	0.00166667	0.0048	0	0.0213	0.0003	0.0161667	0.0218333	0.0106667	0.0337	0.00176667	0	0.00873333	0.00486667	0.0053	0.001	0.00106667	0	0.00913333	0	0.00803333	0	6.67e-05	0
S1155	0.0168	0.00166667	0.0003	0.0598	0.00106667	0.0152667	0.0023	0.00766667	0.110533	0	0.0169333	0.0019	0.0005	0	0.00016667	0.0004	0.0006	0.0128	0	0	0	0	0.0009	6.67e-05	0.00053333	0	0	0.0727667	6.67e-05	0.0228333	0.0013	0	0	0	0	0.00623333	0.0013	0	0.00103333	0.0004	0.0025	0.0237	3.33e-05	0	0.0033	0	6.67e-05
S1141	0.0265333	0.0066	0.00763333	0.00523333	0.0403333	0.0055	0	0	0.00016667	0	0.0139667	0.0174667	0.00066667	0.0108333	0.0212333	0.00066667	0.0113333	0.0255	0.00213333	0	0.003	0	0.0005	0.0001	0.0337667	0.00083333	0.00083333	0.0781333	0.00023333	0.0355667	0.00053333	0.00603333	0.0238667	0.0750667	0	0	0	0	6.67e-05	0	0	0	6.67e-05	0	0	0	0.0001
S1146	0.0104333	0.00406667	6.67e-05	0.0217333	0.00273333	0.0193667	0.0182	0.0101	0.0773333	0	0.0004	0.0145333	0.00076667	0.00643333	0.0004	0.0005	0.0237333	0.0081	0.00013333	0.00146667	3.33e-05	0.0056	0.0622667	3.33e-05	0.0117	0	0.00043333	0.0219	0.0017	0.0789333	0.0095	0	0	0	0	0.00523333	0.00146667	0	0.001	0	0	0	6.67e-05	0	3.33e-05	0	0.00036667
S1148	0.0406	0.00173333	0.00036667	0.0001	0.0033	0	0.0214333	0	0.0420667	0.0003	0	0.00066667	0.00076667	0.00156667	0.0007	0.0014	0.0105333	0	0.00026667	0.00023333	0	0	0.00073333	0.00063333	0.00246667	0	0.00346667	0.00023333	0.00013333	0.0103	6.67e-05	0	0.0213333	0	0	0.0242	0	3.33e-05	0	0	0.0328333	0	6.67e-05	0	0	0	0.00023333
S1158	0.0111667	0.00063333	0.00176667	0.0190667	0.0015	0.0114333	0.0553333	0.00656667	0.096	0.00596667	0.00556667	0.0057	0	0.00113333	0.0002	0.00043333	0.0219333	0.00203333	0.00013333	0.00026667	0	0.0539	0.0266667	3.33e-05	0.00803333	0	0	0.1355	0.00016667	0.0595667	0.0052	0.00203333	0	0	0	0.00656667	0	0	0.00013333	0.00013333	0	0	0	0	0	6.67e-05	0
S1164	0.0444	0.00383333	6.67e-05	0.0300667	0	0.0196333	0.0239	0.0101333	0.0138667	0.00276667	0.00333333	3.33e-05	0.0003	0.00013333	0	0	0.0539333	0.00116667	0	0.0008	0	0	0.0100667	0	0.0241667	0	0.0018	0.0001	0.00043333	0.0309	0.00273333	0	3.33e-05	0	0	0.0190667	0	0	0.00016667	0	0.0125333	0.0359667	0	0.00913333	0.0632333	0	0.00033333
S1184	0.0379333	0.00586667	0.00046667	0.005	0.0021	0.0599333	0.00683333	0.0327333	0.0666667	0.00076667	0.0114	0.00183333	0.0009	0.00313333	0	0.00023333	0.00233333	0	6.67e-05	0.0012	0	0.0012	0.028	0.0004	0.00593333	0	0.00226667	0	3.33e-05	0.0676	0	0	0.00176667	0	0	0.0465667	0	0.0001	0.00143333	0	0	0	0.00023333	0	0	0	0
S1374	0.0223667	0.00336667	0.00436667	0.014	0.00356667	0.0327	0.0118667	0	0.0124333	0	0.0054	6.67e-05	0.0007	0.00746667	6.67e-05	6.67e-05	0.00983333	0.00316667	0.00016667	0.0006	0	0	0.0813	0	0.0111667	0	0.00063333	0.00053333	0.00066667	0.0496	0.0123	0	0.0299667	0	0	0	0	0	6.67e-05	0	0	0	0.00036667	0	0	0	0.00023333
S1359	0.0131333	0.00076667	3.33e-05	0.008	0.0012	0.0518333	0	0.00763333	0.115467	0.00026667	0.00456667	0.00096667	0.00016667	0.00093333	0.00113333	0	0.00466667	0.0087	0	0	0	0.0162	0.0467333	0.00023333	0.00656667	0	0.00206667	0.0945	0.00046667	0.0571	0.0348667	0	0	0	0	3.33e-05	0	0.00546667	0	0	0	0	0	0	0	0	0.00013333
S1026	0.00623333	0.00096667	0.0014	0.0156667	0.00113333	0.0304	0.0123	0.00496667	0.159067	0.0068	0.0027	0.00463333	0.00016667	0	0.0018	0.00023333	0.0054	0.009	0.00013333	0.0004	6.67e-05	0.0134	0.00963333	6.67e-05	0.0420333	0.00016667	0	0.115733	0.00013333	0.0341	0.0184667	0.0013	0.0004	0	0.00073333	0.0112667	0.0199333	3.33e-05	0.0047	0	0	0.0108333	0	0.0383333	0.00033333	0.00053333	0
S670	0.0128667	0.0014	0.0005	0.0278333	0.00083333	0.0099	6.67e-05	0.0087	0.0821333	0.0043	0.00096667	0.00106667	0.00356667	0	0.00063333	0.0003	0.0226667	0.00306667	0	0	0.00016667	0.00753333	0.0126667	0	0.0555667	0.00046667	0	0.00383333	0.00226667	0.0214333	0.00656667	0.00216667	0	0	0.0032	0.00046667	0.0144667	6.67e-05	0.00053333	0	0	0.00933333	0.00013333	0.00693333	0.00033333	0	0
S1046	0.025	0.0014	0	0.0003	0.00126667	0.122833	0.0001	0.0001	0.0004	0.00096667	0.0100667	3.33e-05	0	0.00776667	0	0.00013333	0.0225333	0.0112	0	0	0	0.0397667	0.0193333	0	0.00666667	0	0.0027	6.67e-05	0.00223333	0.0412	0.125733	0	0	0	0	3.33e-05	0	0	0.00066667	0	0	0.00023333	0	0	0.00043333	0	0.00013333
S838	0.00546667	0.00226667	0	0.0001	0.00433333	0.103767	3.33e-05	0.00466667	0.0607	0.00096667	0.0004	0	3.33e-05	0.0104667	0.0003	0.00026667	0.0276	0	0	0	0	0.0078	0.00633333	0.0003	0.00443333	0	0.00126667	0.0788667	0.00036667	0.00446667	0.0197	0	0	0	0	0.0002	0	0	3.33e-05	0	0	6.67e-05	0.0001	0	0.00033333	0	3.33e-05
S1107	0.0241333	0.00256667	0	0.0104667	0.00316667	0.0237667	0	0.00726667	0.0867	0.0237	0.0193	0.0022	0.0008	0.015	0.00026667	0.00016667	0.0222	0	0.0004	0.00013333	0	3.33e-05	0.00163333	0.0002	0.0056	0	0.0009	0.00413333	0	0.0667333	0	0	0.00033333	0.0003	0	0.00403333	0	0	0	0	0	0.00033333	0.00026667	0	0.00033333	0	0
S1410	0.00666667	0.00186667	0.00196667	0.0115667	0.00243333	0.0291333	0.0218333	0.0100667	0.0832333	0.00423333	0.0028	0.0028	0.0008	0.00023333	0.00756667	0.00023333	0.00636667	0.00726667	0.00046667	0	0.0012	0	0.00173333	0	0.208267	0.0013	6.67e-05	0.00696667	0.00156667	0.0216	0.0425333	0.00313333	0	3.33e-05	0.00116667	0.0106667	0	0	0.00176667	0.00016667	6.67e-05	0.0283667	0	0.0208	0.0069	0.0001	6.67e-05
S950	0.0269333	0.00093333	0.0005	0.0172667	0.00123333	0.0131	0.00256667	0.00713333	0.0566	0.00133333	0.00146667	0.0039	0.00076667	0	0.00063333	0.00026667	0.0022	0.00166667	0	0	0.00016667	0.0038	0.0123333	0	0.0015	0	0	0.0122	0.00043333	0.0504	0.00933333	0.00403333	0.00016667	0.0017	0.0026	0.00136667	0	0.0035	0.00143333	0.00013333	0.00103333	0.00523333	0	0.0377667	0.0258	0	0
S973	0.00703333	0.00206667	0.0027	0.0159333	0.00183333	0.1211	0.0152667	0.00706667	0.1108	0.0129333	0.00593333	0.0054	0.00023333	0	0.00636667	0.00086667	0.0163333	0.00793333	0.00026667	0.00136667	0.00013333	0	0.0114	0.00063333	0.0066	0.00016667	0.0004	0.0704667	0.00063333	0.0361	0.0316333	0.0016	0.00113333	0.007	0	0.00263333	0.0307667	0.00226667	0.0013	0.0012	0	0.0458333	0.00016667	0	0.00056667	0.0015	0
S1117	0.0055	0.0007	0.00333333	0.0133	0.00413333	0.0284	0.0096	0.00943333	0.088	0.0026	0.00323333	0.0173	0.0003	0	0.00763333	0.0004	0.00406667	0.00306667	0.00016667	0.00033333	0.00093333	0.0117333	0.0074	0	0.0129333	0.0008	0	0.107967	0.00023333	0.0357667	0.0160667	0.00503333	0.0324667	0.00443333	0.0012	0.00843333	0.0187	3.33e-05	0.00143333	0	0.0018	0.0156	0	0	0.00026667	0.00253333	0.0001
S1123	0.0086	0.00283333	0.0135	0.00513333	0.00793333	0.00913333	0.00503333	0.00376667	0.0762	0.0087	0.004	0.0165	0.00066667	0.00406667	0.00676667	0.00166667	0.0037	0.0111333	0.0003	0.00113333	0.0012	0.00473333	0.0115	0	0.00276667	0.001	0	0.0133	3.33e-05	0.0282	0.00423333	0.00186667	0.00013333	0.0322667	0	0.00216667	0.00183333	6.67e-05	0.00166667	0	0	0.00526667	0.0002	0.00346667	0.00063333	0.00053333	0
S1213	0.0297667	0.0027	3.33e-05	0.00693333	0.00043333	0.0325	0.00183333	0.0135	0.0229333	0	0	0	0	0.00273333	0	3.33e-05	0.00013333	0.0019	0	0.0004	0	0.00243333	0.00546667	0	0.0280333	0	0	0.00383333	0.00113333	0.0229	0.0206667	3.33e-05	6.67e-05	0	0.00116667	0.0534667	0	0	0	0	0	0.013	0	0	0.00026667	0	0.00043333
S1246	0.0058	0.00083333	0.00063333	0.0227	0.002	0.0121667	0.0157333	0.00776667	0.0902	6.67e-05	0.0007	0.00606667	3.33e-05	0.0028	0.0001	0.0001	0.0101333	0	3.33e-05	0	0	0	0.0106333	0	0.0082	0	0.0042	0.1166	0.00053333	0.0272667	6.67e-05	0	0	0	0	0.0247	0	0	0	0	0	0.00013333	0.0001	0	0.00016667	0	0.00013333
S1136	0.0182	0.00146667	0.0015	0.0204333	0.00106667	0.0431	0.00963333	0	0.0965	0.00356667	0.0035	0.00663333	0.00086667	0.00026667	0	0.00016667	0.0229667	0.0046	0	0.00086667	0	0.00083333	0.0527	0.00016667	0.0194333	0	0.00026667	0.0125333	0.00013333	0.0229333	0.0119	0.00073333	0.00693333	0	0	0.0127667	0	3.33e-05	0.00013333	0	0	6.67e-05	0	0	0.00016667	0	3.33e-05
S1093	0.0083	0.00106667	0.0028	0.00836667	0.0026	0.140033	0.0068	0.0006	0.0985	6.67e-05	0.00516667	0.00626667	0.00043333	0.00076667	0.00206667	0.0002	0.0193333	0.0086	0.0003	0.00026667	0.0001	0.0224333	0.00873333	0.00016667	0.0585333	0.00033333	0.0001	0.0543667	0.00086667	0.0278333	0.0005	0.00146667	0.00036667	0.00653333	0	0.00733333	0.00576667	6.67e-05	0	0	0	0.00026667	3.33e-05	0	0.00023333	0.00043333	6.67e-05
S1084	0.0098	0.00026667	0.00236667	0.0008	0.00153333	0.0889667	0	0.0128667	0.1098	0.0003	0.0046	0.0021	0.00103333	0.0006	0.0002	0.0012	0.00446667	0.00556667	0.0002	0.00026667	0.00086667	0.00693333	0.0053	0	0.0054	0	0.0001	0.069	6.67e-05	0.0169	0.0103333	0	0	0	0	0.0487667	0	0	0.00026667	0	0	0.0001	0.00026667	0	0.00026667	0	6.67e-05
S1210	0.00453333	0.00136667	0.00063333	0.0096	0.0009	0.0188333	0.0075	0.00663333	0.0953667	0.00243333	0.0049	0.0054	0.00026667	0	0.00343333	0.0001	0.0139333	0.0181667	6.67e-05	0.00206667	0.00023333	0.0195333	0.0322333	0	0.0015	0.0003	0.00013333	0.0989333	0.00016667	0.0884	0.00913333	0.0006	0.00013333	0.0113667	0.00063333	0.0014	0.0269	0.0142	0.00056667	3.33e-05	0	0.0001	0	0	0.00046667	0.00646667	0
S1201	0.0026	0.00113333	0.0289	0.0149333	0.00593333	0.0134	0.0364	0.0059	0.0637	0.0140667	0.00096667	0.0289333	0.0014	0	0.00866667	0.00153333	0.00156667	0.00743333	0.00106667	0.0001	0.00316667	0.00023333	0.00463333	0	3.33e-05	0.00153333	0	0.00466667	0	0.0163333	0.0307333	0.00233333	0.0152	0.0153333	6.67e-05	0.0130333	0.0066	0.00013333	0.0047	0	0	0.00983333	0.0001	0.00876667	0.00076667	0	0
S1183	0.0284667	0.00113333	0	0.0302	0.0019	0.0381	0.0147333	0.00623333	0.0397667	0.0116333	3.33e-05	0	0	0.00013333	0	0	0.0157667	0	3.33e-05	0	0	3.33e-05	0.0261333	3.33e-05	0.0189	0	0.0007	3.33e-05	0.00093333	0.0951	0.00403333	0	0.0142333	0	0	0.00676667	0	0	0	0	0	0.0003	6.67e-05	0	0.00013333	0	0.0001
S1261	0.0312	0.00046667	0.00056667	0.0362333	0.0006	0.1438	0.0149	0.0053	0.044	0.0131333	0.00906667	0.00693333	0.00023333	0	0.00066667	0.00016667	0.0295667	0.0055	0	0.0004	3.33e-05	0.00726667	0.0212667	0.00016667	0.00856667	0.00013333	0.0002	3.33e-05	0	0.0237333	0.0105667	0.00183333	0	0.0016	0.00456667	0.00596667	0.00133333	0.0241667	0.0003	0	0.0022	0.00026667	0	0	0.00756667	0.00016667	3.33e-05
S1273	0.0109333	0.00136667	0	0.0284667	0.0017	0.0265667	0.0081	0.0344667	0.0422667	3.33e-05	0.00253333	0	0	0.00376667	0.0140667	0.0003	0.0126333	0	0.00023333	0.00056667	0	0.0116	0.0096	0	0.00126667	0	0.00173333	0.023	0.0001	0.0323	0.0258	0.001	0.00026667	0	0	0.0141333	0.0067	3.33e-05	0	0	0	0.0002	0.00043333	0	0.00023333	0.00163333	0.0001
S1247	0.0748667	0.00336667	0	6.67e-05	0.00166667	0.0163667	0.00676667	0	0.1352	0.00033333	0.00796667	0	0.00066667	0.00866667	0	0.00163333	0.013	0.00636667	0	0	0	0.0159667	0.114367	0	0.00293333	0	0.00073333	3.33e-05	0.00026667	0.0170333	6.67e-05	0	3.33e-05	0	0	0.0002	0	0	0	0	0	3.33e-05	0.0003	0	0.00033333	0	0
S1264	0.0062	0.0124	0.0097	0.0344667	0.00996667	0.00266667	0.016	0.0229333	0.1012	0.00626667	0.0001	0.0105	0.00026667	0.00223333	0.0441	0.0043	0.00226667	0.0003	0.00086667	0.0013	0.0149333	0.0039	0.00463333	0.00096667	0.0193667	0.0023	0.002	0.185233	0.00043333	0.0339	0.0487333	0.0213333	0.00186667	0.00083333	0	0.00813333	0.0394	0.00316667	0.0018	0	0	3.33e-05	6.67e-05	0	0.00026667	0.0022	3.33e-05
S1347	0.0247333	0.002	0.00116667	0.0292	0.00036667	0.0022	0.0259667	0.00573333	0.0724333	0.0104333	0.00396667	0.0048	0.00043333	0.0008	0.00683333	0.00056667	0.0224	0.0172	3.33e-05	0.00013333	0.00013333	0.0086	0.0132667	0	0.018	3.33e-05	3.33e-05	0.0747	0.00016667	0.0892333	0.001	3.33e-05	0.00126667	6.67e-05	0	0.0104667	0	0	0.00096667	0.00023333	0	0.00013333	0.00016667	0	0.00036667	0.0001	0
S1358	0.0146333	0.00233333	0	0.00326667	0.0018	0.0295667	0.0277	0.0272333	0.0297667	0.0151667	0.00303333	0.0069	0.00013333	0.00043333	0.00056667	0.0012	0.00943333	0.00346667	0.0004	0.0018	0	0.00273333	0.0377333	0.00056667	0.00803333	0	0.00113333	0.0071	0.0006	0.120267	0.0241667	0.0063	0.129033	0	0	0.00433333	0	0.0001	0.0014	0	0	0.0003	0	0	0.00086667	0.0009	0.00013333
S1357	0.1529	0.0013	0	0.00026667	0.0048	0.0002	0	0.0008	0.0005	0	0	0	0	0.0238667	0	0	0.0282333	0	0	0	0	0	0.0238667	0	0.0154333	0	0	0.0739	0.00013333	0.0187	0.00013333	0	0	3.33e-05	0.00016667	0.0001	0	0	0	0	0.0002	0.0001	0	0	0.0188667	0	0.00076667
S1286	0.0116333	0.00136667	0.00126667	0.00983333	0.132933	0.00083333	0.0202333	0.0231	0.0045	0.0006	0.00413333	0.0131333	0.00053333	0.00033333	0.0029	0.00096667	0.0179	0.00086667	0.0003	0.00083333	0.0004	0	0.0033	0.00043333	0.00773333	3.33e-05	0.0015	0.00846667	0.00036667	0.0107333	0.0162333	0.00216667	0.00146667	0	0	0.0134	0.0001	0.00176667	0.00176667	0	0	0.0001	0.00013333	0	0.0004	0	0
S1348	0.0053	0.00063333	0.0005	0.0186333	0	0.0557	0.001	0.00046667	0.108867	0.00676667	0.00113333	0.00036667	0.0006	6.67e-05	0	0	0.0147333	0.00633333	0	0	0	0.0253	0.0254333	0	0.0817333	0	0.00016667	0.0286333	0.00036667	0.0254	0.0130333	0	0	0	0	0.00233333	0	0	0.00103333	0	0	0.00693333	0	0.0016	0.00033333	0	0.0001
S1226	0.0254333	0.0021	0.00136667	0.0224667	0.00323333	0.0167667	0.00333333	0.1196	0.0200333	0.00333333	6.67e-05	0.00083333	0.00043333	0.00876667	0.00013333	0.0032	0.0475333	0.00433333	0	0.00366667	0	0	0.00463333	0	0.00463333	0	0.00623333	0.0593667	0.00056667	0.0628	0.0435	0.00466667	0	0.00203333	0.0056	0.0104667	0.00013333	3.33e-05	0.00123333	0	0.0202667	6.67e-05	6.67e-05	0	0.0577333	0	0
S1211	0.0307333	0.00193333	0.00033333	0.0189	0.00353333	0.0128667	0.0285333	0.0123667	0.0433667	0.00066667	0.0073	0.00116667	0.00096667	0.00363333	0.00053333	0.0015	0.0271	0.0037	0.00036667	0.0024	0	0	0.022	0.0002	0.0016	0	0.0009	0.0001	0	0.0787667	0	0	0	0	0	0.0107667	0.0159	0.0339667	0.0002	0	0	0.0001	0.00016667	0	0.00126667	0	6.67e-05
S1112	0.00556667	0.0084	0.0164	0.0116333	0.0168333	0.0352333	0.0129333	0.0336667	0.0681667	0.0009	0.00153333	0.0354333	0.00093333	0.00016667	0.0590333	0.00096667	0.0297667	0.004	0.00053333	0.00036667	0.00046667	0.00386667	0.00576667	3.33e-05	0.0110333	0.0025	0	0.163667	0.0004	0.0289	0.0171	0.00693333	0.00323333	0	0	0.00296667	0.0153333	0.0001	0.00543333	0	0	0.0002	6.67e-05	0	0.00046667	0.0019	3.33e-05
S1344	0.0105667	0.00053333	0	6.67e-05	0.0009	0.053	0.00976667	3.33e-05	0.151567	0	0.00123333	0.00253333	0.00216667	0.00486667	0.0001	0.00093333	0.0164	0	0	0.00026667	0	0.00373333	0.012	6.67e-05	0.0217	0	0.00193333	0.00013333	0.00183333	0.0128667	0.0259667	0	3.33e-05	0	0	0.00186667	0	0	6.67e-05	0.0004	0	0.0727667	0	0	0.0003	0	6.67e-05
S1191	0.00756667	0.00973333	0.0062	0.0193	0.0179333	0.00053333	0.0543333	0	0.0446667	0	0.00366667	0.019	0.001	0.0299333	0.0538667	0.0032	0.0332667	0.00276667	0.00043333	0.0008	0.00733333	0	0.00183333	0.00016667	0.0624667	0.00806667	0.00033333	0.0669667	0.0006	0.00966667	0.0157	0.0163333	6.67e-05	0.00386667	0	0.0022	0.0016	0	0.001	0.00026667	0	0.00023333	0.00016667	0	0.00026667	0.00976667	0
S1340	0.0125	0.0014	0.0004	0.0371667	0.0027	0.0307333	0.007	0.00663333	0.0984667	0.0113333	0.00533333	0.00356667	0.00153333	0	0.00476667	0.00146667	0.0225333	0.0014	0.0003	0.00036667	6.67e-05	0.00373333	0.021	0	0.0120333	0.0004	0	0.0708	0.00046667	0.0842	0.0449667	0.0046	0	0.0002	0.00313333	0.0127333	6.67e-05	6.67e-05	0.0001	0	0.0003	0.00016667	0.0001	0	0.00446667	0	0.00013333
S1270	0.0262	0.00323333	0	0.00023333	0.00343333	0.0140333	0.00133333	0	0.0692	6.67e-05	0.00333333	0	0.0008	0.0268333	6.67e-05	0	0.00073333	0	0.00016667	0.0003	0.001	0.0304667	0.0361	0.00043333	0.0133667	0	0.00173333	0.0805333	0.00106667	0.00986667	0	0	0.0153667	0	0	0.00916667	0	0.00933333	0	0	0	0.00016667	0.00043333	0	0.0003	0.00153333	0.00013333
S1302	0.0045	0.00016667	3.33e-05	0.0113333	0.00026667	0.0247667	0.00066667	0.0271333	0.0613	0.0100667	0.00073333	0.0008	3.33e-05	0	0.00053333	0	0.0011	0.00133333	3.33e-05	0.00013333	0	0	0.00293333	0	0.00746667	0	0	0.00056667	0.00016667	0.0168333	0.0256667	0.0001	0	0	0	0.00223333	0	0	0	0	0.0042	0.0138667	0	0	0.0349333	0	0.00013333
S811	0.00776667	0.00103333	0.00036667	0.0100333	0.00073333	0.0507	0.00066667	0.008	0.181933	6.67e-05	0.0015	0.00023333	0.00026667	0.00043333	0	0.0001	0.00586667	0.0038	3.33e-05	0.00036667	0	0.0304333	0.0095	0.0002	0.00233333	0	0	0.1324	0.0003	0.0356	0.0219333	0	0.0005	0	0.0006	0.00173333	0	0	0.00086667	0	0.00346667	0.0031	6.67e-05	0	0.00063333	0.00036667	3.33e-05
S972	0.00646667	0.001	0.0001	0.0462333	0.0003	0.0757	0.0024	0.0101333	0.0834	0.0218	0.00496667	0	0.00086667	0.0007	0.00103333	0.00033333	0.019	0.00666667	0	0.00063333	0	0.0157	0.0419	3.33e-05	0.0011	0	0.0002	0.0072	3.33e-05	0.0313667	0.00943333	0	0.004	0	0	0.0074	0	0	0.00043333	0	0	0.00013333	0	0	0.00026667	0.00016667	0
S616	0.0029	0.0011	0.0095	0.0130667	0.0066	0.1055	0.0134333	0.0578	0.1095	0.00536667	0.001	0.0072	0.00033333	0.00066667	0.0234333	0.0009	0.03	0.0114333	0.00046667	0.0002	0.00433333	6.67e-05	0.0202667	0.00023333	0.00886667	0.00196667	0	0.0858667	0.00023333	0.0137	0.0322667	0.00543333	0.00676667	0.00983333	0	0.00163333	0.0087	0	0.00023333	0	0	0.00016667	0	0.0303	0.00043333	0.0012	0
S1343	0.0142	0.00243333	0	0.0270667	0.0016	0.0222667	0.00633333	0.0162667	0.0861667	0.0133333	0.00063333	0.00326667	0.00036667	0.00043333	0.00216667	0.00013333	0.0169333	0.00176667	6.67e-05	6.67e-05	0	0.0002	0.0045	3.33e-05	0.00436667	0	0.0001	0.0131	3.33e-05	0.0815	0.0354333	0.0004	0	0.0001	0	0.0160333	0	0	0.00066667	0.00066667	0	0.0002	0	0.0479333	0.00043333	6.67e-05	0.0001
S661	0.0135667	0.00343333	0.00256667	0.00666667	0.0210667	0.0348333	0.0111667	0.00053333	0.1537	0.00093333	0.00096667	0	0.0006	6.67e-05	0.00036667	0.001	0.00823333	0	3.33e-05	0.0003	0.00013333	0.0152667	0.00756667	0	0.00063333	0.00046667	0.00043333	0.00043333	6.67e-05	0.0276333	0.0113	0.00073333	0	0.0051	0	0.0280333	0.00466667	0.00996667	0.00273333	0	0	0.0069	0	0	0.00023333	0.0002	0
S1346	0.00546667	0.0006	3.33e-05	0.0382	0.003	0.0790667	0.0149667	0.0115333	0.0903333	0.00016667	0.0048	0.00486667	0	0.0038	0.00056667	0.0002	0.00413333	0.00343333	0.00043333	0.00163333	0	0	0.0139333	0	0.0712333	0	0.00016667	0.0001	0.0007	0.0284667	0.0075	0	0	0	0	0.00526667	0	0	0.00053333	0	0.0237333	0.00046667	0	0	0.00036667	0.00026667	0
S586	0.0150333	0.0001	0.00013333	0.0142667	0.0003	0.0137333	0.00126667	0.0183333	0.107033	0.00243333	0.00566667	0.0009	0	0	0.00026667	0.00023333	0.0036	0.00413333	0	0.0006	0	0.00443333	0.0233667	0	0.0343333	0	0	0.0081	0.00023333	0.1249	0.00586667	6.67e-05	0	3.33e-05	0	0.0172	3.33e-05	0	0.00056667	0	0	0.0094	0	0	0.00013333	0.00046667	0
S1200	0.008	0.0018	0	0.0192	0.0013	0.0154	0.0150667	0.00703333	0.0647667	0.0008	0.00126667	0	0.0006	0.0049	0.00046667	0.0004	0.0411667	0.00303333	0	0.00136667	0	0.0119333	0.0448667	0.0002	0.013	0	0.0016	0.0127333	0.00093333	0.0547	0.0468667	0	0.00063333	3.33e-05	0	0.00643333	0	0.0393667	0	0	0.00553333	0.0001	3.33e-05	0	0.00023333	0	0
S1208	0.00956667	0.00186667	0.00246667	0.0159333	0.0032	0.00573333	0.0124	0.0139333	0.100233	0.0105667	0.0085	0.0052	0.0001	0.00026667	0.0086	0.00013333	0.0147333	0.00766667	0.00053333	0.00103333	0.00053333	0.009	0.0237667	0.00036667	0.0048	0.00256667	0.00036667	0.0863	0.00026667	0.1033	0.0108	0.00263333	0.00033333	0.00913333	0	0.00276667	0.0124667	0.0391	0.00076667	0.00053333	0	0.00033333	0	0	0.00026667	0.00256667	6.67e-05
S1250	0.00196667	0.00053333	0.0108667	0.00446667	0.00293333	0.0217	0.0295	0.00586667	0.0652	0.00086667	0.0137667	0.0127667	0.00026667	0.00016667	0.00853333	0.0001	0.00623333	0.0078	0.0002	0.00083333	0.00136667	0.0152667	0.00963333	0	0.181967	0.00356667	0.00056667	0.0623	0.00146667	0.0128333	0.0297	0.00126667	0.00163333	0.0222	0	0.0018	0.0267	0	0.00143333	0	0	0.00013333	3.33e-05	0	0.0003	0.002	0.00013333
S1310	0.0162667	0.0012	0.00423333	0.0118333	0.00306667	0.0521	0.0001	3.33e-05	0.246833	0.0273667	0.00113333	0	0.00133333	0.00813333	0.00413333	0.0007	0.00926667	0	0.001	0.00153333	0.00016667	0.00493333	0.0664667	0	0.00363333	0.0006	0.00066667	0.0256333	0.00046667	0.0193333	0.0001	0.00056667	0	0	0	0.0239333	0.0001	3.33e-05	0	0	0	0.00013333	0.00043333	0	0.00046667	0	0
S1199	0.00873333	0.00193333	0.0075	0.0004	0.00166667	0.0077	0.0187	0.00806667	0.0369333	0.0011	0.0051	0.0105667	0.00026667	6.67e-05	0.00606667	0.00156667	0.00073333	0	0.00016667	0.0003	0	0.0004	0.00316667	3.33e-05	0.0535667	0.00063333	0.00036667	0.0520333	0.0016	0.0229	0.0212333	0.0152667	0.0698667	0.0046	0	0.00776667	0	0	0	0	0	0.0035	0.00066667	0.00226667	0.00023333	0.0002	0.0001
S1126	0.0034	0.00063333	0.00793333	0.01	0.0005	0.0215667	0.00713333	0.00226667	0.0540667	0.0092	0.00113333	0.0083	0.00146667	0	0.0015	0.0003	0.00523333	0.0295333	0.00016667	0.0002	0	0.0206333	0.0091	0	0.0087	0	0.00023333	0.0559	0.00013333	0.0479333	0.0688	0.00293333	0.0003	0.00533333	0.00026667	0.00113333	0.0294	0.00726667	0.0017	0	0	0.0001	0	0	0.00036667	0	0
S1360	0.0308333	0.0016	0	0.1062	0.0005	0.0004	0.0118667	0.0291	0.00056667	0	0	0.0016	0.00056667	0.00136667	0.0001	0.00026667	0.0272333	0.00873333	0	0	0	0	0.0190333	0.00033333	0.00626667	0	0.00236667	0.0001	0.00046667	0.0286333	0.0444	0	0	0	0	0.00486667	0	0	0	0	0	0.0001	0.00023333	0	0.0002	0.00073333	3.33e-05
S803	0.0048	0.0034	0.00053333	0.0477333	0.00066667	0.0265	0.00033333	0.0026	0.188333	0.0093	0.00016667	0.0046	0.00016667	0	0.00083333	0.00136667	0.0324	0.00036667	3.33e-05	0	0.00013333	0.0103667	0.0103667	0	0.0298	3.33e-05	0	0.00016667	0.0009	0.0176333	0.0148667	0.0011	0	0.00013333	0.0007	0.00073333	3.33e-05	0	0.0028	6.67e-05	3.33e-05	0.0304	0	0.0323	0.00056667	0	0.00023333
S1080	0.0088	0.0038	0.0096	0.0290667	0.00253333	0.0201667	0.0042	0.0006	0.222467	0.00163333	0.00776667	0.0019	0.00106667	0.0016	0.00243333	0.0025	0.0213	0.0133667	0.00023333	0.00056667	0.0004	0.0156333	0.0192333	0	0.0019	0.00083333	0.0001	0.0410667	0.00023333	0.0173667	0.0338667	0.00026667	0.0001	0.00033333	0	0.0142333	0.0086	0.0224	0.0001	0	0	0.00013333	6.67e-05	0	0.00033333	0	0
S1297	0.0709	0	0	0.00013333	0.00043333	0.0223333	0.00526667	0.0103667	0.0136	0.00996667	0.0004	0	0.00016667	0.00326667	0	0	0.0009	3.33e-05	0	0	0	0	0.0822	0	0.0023	0	0.002	0.106233	0	0.0288	0.0004	0	0.00616667	0	0	0.00826667	0	0	0	0	0	6.67e-05	0.00013333	0	0.035	0	0
S1173	0.0548333	0.00366667	0	0.0425667	0.00233333	0.0115333	0.0272333	0.0001	0.0152333	0.0002	0.0056	0.00046667	0.00083333	0.0004	0.00053333	0.00016667	0.0852	3.33e-05	0	6.67e-05	0	6.67e-05	0.00106667	0.00013333	0.0691333	0	0.00283333	0.0003	0.00066667	0.0521333	0.00023333	0	0	0	0	0.0201667	0	0	0	0	0	0.00026667	0.0001	0	0.0008	0	6.67e-05
S1207	0.0263333	0	0	0.0001	0	0.13	0.00063333	0.0178333	0.00056667	0.00036667	0.0002	0	0	0.0014	0	0	0.003	0	0	0	0	0	0.0123	0	0.0149333	0	0.0001	0.0021	0.00026667	0.0683	0.0095	0	0	0	0	0.0155	0	0	0	0	0.0661	0.0003	6.67e-05	0	0.003	0	0.00076667
S1202	0.0911	0.0002	0	0.0318333	0.00026667	0.0253667	0.0008	0.00733333	0.0147	0.00546667	0.00073333	0	3.33e-05	0	0.00013333	0	0.0219667	0.001	0	3.33e-05	0	0	0.0180667	0	0.00263333	0	0.00033333	0.0054	0.00016667	0.0335	0.0017	0	6.67e-05	0	0.00336667	0.0120667	0	0	0	0	0.0107	0.00016667	0	0	0.00026667	0	6.67e-05
S1214	0.00653333	0.00053333	0.00253333	0.0190333	0.0011	0.00903333	0.001	0.00516667	0.0823	0.00416667	0.00656667	0.0003	3.33e-05	0.00176667	0.0017	0.0001	0.0028	0.0076	0.00013333	0	0	0.00373333	0.00896667	0	0.112233	0	0.0012	0.0785333	0.00013333	0.0934	0.016	0.00356667	0	0	0	0.0103667	0	3.33e-05	0	0	0	0.00036667	0	0	0.00033333	3.33e-05	0
S1037	0.0105	0.00106667	0.0016	0.0315667	0.00086667	0.0337667	0.00486667	0.00106667	0.102533	0.0076	0.0160333	0.00063333	0.00153333	0.0023	0.00173333	0	0.0213333	0.00326667	0	0.00066667	0.00016667	0.0001	0.0153333	0	0.00553333	0	0	0.0082	0	0.0411333	0.0110667	0.0046	3.33e-05	0	0	0.0028	0	3.33e-05	0.00053333	0	0	0.00023333	0	0	0.00053333	0.00133333	0.0001
S1150	0.00653333	0.0032	0.0126333	0.0246667	0.00756667	0.0069	0.00376667	0.0131	0.0745	0.0058	0.001	0.0365	0.00023333	0	0.0065	0.0007	0.00563333	0.0025	6.67e-05	0	0.0124333	0.0216667	0.00236667	0	0.00516667	0.0012	0	0.0901333	0.0008	0.0319667	0.0136333	0.0106333	0	0.0104	0.00046667	0.002	0	0.00013333	0.00213333	0	0.0124667	0.0155667	0	0.0351	0.015	0	0.00013333
S1156	0.0330333	0.0029	0	0.00016667	0.00316667	0.0105	0.00023333	6.67e-05	0.00023333	0.0053	3.33e-05	0	0.00023333	0.0001	0	0.0001	0.0394	0.0127333	0	0	0	0	0.0058	0.0002	0.0222667	0	0.00276667	0	0	0.0566333	0	0	0	0.00086667	0	0.00013333	0	0	0	0	0.0171667	3.33e-05	0.00013333	0	0.0001	0	0
S1221	0.00556667	0.00453333	0.00626667	0.0139	0.00816667	0.0110667	0.0241333	0.0052	0.1211	0.0035	0.00546667	0.0024	0.00036667	0.00016667	0.0359667	0.0003	0.0381333	0.0051	0.0002	0.0002	0.00626667	0.0033	0.0163	0	0.00096667	0.00626667	0	0.121233	0.00016667	0.0760667	0.0145333	0.00266667	0.0282333	0.0482333	0	0.0001	0.0193667	0.0001	0.00193333	0.0004	0	0.0001	0	0	0.0004	0.0042	0
S1227	0.00546667	0.00073333	0.00286667	0.0264333	0.0018	0.0699333	0.00476667	6.67e-05	0.1278	0.00806667	0.0056	0.0182667	0.00083333	0.00056667	0.00096667	0.0001	0.00736667	0.00396667	0	0.00023333	0	0.0337	0.0483	3.33e-05	0.0272333	3.33e-05	0.00016667	0.0438667	0.0008	0.0950667	0.0147667	0.00026667	0	0.0001	0	0.0055	0	0	0.00043333	0	6.67e-05	0.0002	0	0	0.00016667	0	0.0003
S1335	0.0174667	0.0013	0.00056667	0.0483667	0.0009	0.0547	0.0125333	0.00233333	0.1307	0	0.0014	0.00673333	0.00013333	0.00233333	0.00013333	0.00016667	0.0427667	0	0.00113333	0	6.67e-05	0.00906667	0.00413333	0	0.00116667	0	0.00053333	0.0331	0.0006	0.0533667	0.0324667	0.00193333	0	0.0133667	0	0.00533333	0.0004	0	0	0	0	0.0002	0.0001	0	0.00033333	0	0
S1215	0.0406	0.00173333	0	0.00016667	0.00246667	0.00053333	0.0101667	0.0152333	0.0415667	0.0743	0.0022	0	0.0002	0.00253333	0	0.00116667	0.00916667	0	0.0007	0.00053333	0	0	0.0053	0	0.0991333	0	0.00113333	6.67e-05	0.0003	0.0412667	6.67e-05	0	0	0	0	0.00563333	3.33e-05	0	0.00076667	0	0	0.00033333	0.00016667	0	0.0251667	0	0.0002
S1222	0.0111	0.00133333	6.67e-05	0.0356667	0.00216667	0.00586667	0.0111	0.0217667	0.123467	0	0.0176	0	0.00043333	0	0	0.00033333	0.00996667	0.0177333	6.67e-05	0.00173333	0	0	0.0217333	6.67e-05	0.0135333	0	0.0001	0.0002	0.00073333	0.0142667	0.0012	0	0	0	0	0.00683333	0.00273333	0.00946667	0.00076667	0	0	0.0003	0	0	3.33e-05	0.0011	0.00043333
S1329	0.0336	0.00166667	0.00073333	0.00066667	0.0008	0.0533333	0.0044	0.007	0.1513	0.0105333	0.00476667	0	6.67e-05	0.00023333	0.00046667	0	0.00436667	0.00746667	0.00013333	0	0.00016667	0.00536667	0.007	3.33e-05	0.0343	0	0.00013333	0.00696667	0.00043333	0.0727	0.00026667	0.00026667	0	0	3.33e-05	0.0283667	0.00016667	0.0102667	0.00233333	0	0.00326667	0.0372333	0.00023333	0	0.00066667	0.0001	0
S1287	0.0258333	0.0024	0	0.0366	0.00093333	0.0139333	0.00436667	0.00286667	0.0791333	0.0177333	0.0021	0.00076667	0.0002	0.0022	0.0003	0.00083333	0.0360333	0.0196	6.67e-05	0.00043333	0	0.00203333	0.0327	0.0001	0.0128333	0	0.0008	0.00183333	0.0002	0.0365	0.0165667	0	0	0	0	0.00653333	0	0	0.0011	0.0014	0	0	6.67e-05	0	0.0003	0	0.0001
S607	0.00646667	0.00213333	0.00073333	0.0278	0.0009	0.00163333	0.00886667	0.005	0.130733	0.00796667	0.0002	0.0125667	0.0003	0.00073333	0.0026	0.00023333	0.0119333	0.00773333	0	0.0007	3.33e-05	0.0119	0.0609333	0	0.00753333	0	0.0001	0.102633	3.33e-05	0.117733	0.0145333	0.0006	0.0133333	0.0001	0	0.00303333	0	3.33e-05	0	0	0	0.00013333	6.67e-05	0	0.00016667	0.00113333	0
S1000	0.0081	0.0045	0.00626667	0.0140333	0.00173333	0.0415	0.0324667	0.0043	0.0622333	0.00293333	0.00863333	0.0051	0.00126667	0.00076667	0.0037	0.0003	0.0233667	0.00416667	0.00033333	0.00083333	0.00076667	0.0033	0.0131667	0.0002	0.00096667	0.0016	0.00013333	0.0416333	0.00026667	0.0466333	0.031	0.00103333	0.0470333	0.0018	0.00013333	0.00543333	0.0241667	0.0365333	0.00113333	0.00066667	0	0.0001	6.67e-05	0	0.00036667	0.00163333	0
S1137	0.00716667	0.00183333	0.0098	0.0153667	0.0038	0.0658667	0.0118	0.0121667	0.1257	0.0058	0.0006	0.00903333	0.00063333	0.00183333	0.00343333	0.0006	0.0167333	0.00876667	0.0003	0.0007	0.00053333	0.0111333	0.0192	0	0.0224	0.00023333	0.0005	0.0599667	0.00063333	0.0155667	0.0299333	0.0016	0.00813333	0.003	0	0.0151	0	0	0	0	6.67e-05	0.00013333	0.00026667	0	0.00013333	0.001	0.0003
S1190	0.0103	0.00226667	0.00316667	0.0244	0.00253333	0.00423333	0.0144333	0	0.0649333	0	0.00233333	0.0265	0.00096667	0.0056	0.00103333	0.002	0.0130333	0.00173333	0.0003	0.00026667	0.0003	0	0.0824667	3.33e-05	0.0245333	0.00043333	0.0029	0.0002	0.00016667	0.0279333	0.00763333	0.00146667	0.0140667	0.00346667	0	0.0049	0	0.00013333	0	0	0	6.67e-05	0.00026667	0	0.00023333	0.00043333	6.67e-05
S1333	0.0063	0.00306667	0.00036667	0.0145667	0.00233333	0.0129667	0.00293333	0.0098	0.199267	0.0083	0.00613333	0.0065	0.0005	0.0018	0.0044	0.00026667	0.0124	0.00406667	3.33e-05	0.00116667	0	0.0106667	0.0316	0.00013333	0.0445	0	0.0001	0.00366667	0.00013333	0.0537	0.0246667	0	3.33e-05	0	0	0.0057	0.0102	3.33e-05	0.00096667	0	0	0.00016667	0	0	0.00013333	0.00183333	0
S1163	0.00236667	0.00363333	0.00253333	0.0311667	0.00976667	0.00303333	0.0242	0.00583333	0.0797	0.00563333	0.00846667	0.0031	0.00096667	0.00056667	0.0268	0.00023333	0.0451	0.00246667	0.00013333	0.00173333	0.0016	0.0012	0.0126	3.33e-05	0.0554333	0.0011	0.0001	0.0631333	6.67e-05	0.0249	0.0062	0.00283333	0.0105	0.00213333	0	0.0217333	0.00016667	0.00113333	0.00886667	0	0	0.0001	0	0.00476667	0.00033333	0.00026667	0
S1111	0.0125667	0.0009	0.00113333	0.0230333	0.00386667	0.105	0.0148333	0.00373333	0.0802	0.00573333	0.00663333	0.00363333	0.00056667	0.00113333	0.0009	0.0002	0.0226333	0.0027	0.00016667	0.00066667	0	0.0121667	0.00513333	0	0.0270667	0.0002	3.33e-05	0.0260667	0.0002	0.0538667	0.00966667	0.00063333	3.33e-05	0	0	0.0108333	0.00263333	0.00093333	0.001	0.00016667	0	0.0001	0	0	0.00033333	0.00033333	0.0001
S1371	0.0118667	0.0021	6.67e-05	0.00013333	0.00073333	0.0221667	0.0085	0.0114	0.0509667	0.00023333	0.0127667	0.00986667	0.00103333	0.00193333	0.00516667	0.00063333	0.00383333	0.0338	0.00036667	0	0.00016667	0.0158667	0.00113333	0.0002	0.0279333	0	0.0003	0.101267	0.0296	0.00673333	0.0273333	0.0021	0	0	0	0.0115333	0.0018	0	0.0006	0	0	0.0003	0	0	0.00056667	0	0
S1361	0.0196	0.0033	3.33e-05	0.0218667	0.00113333	0.0196333	0.00013333	0.00046667	0.0990333	0.0295667	0.0193	0	0.0001	0.0027	0.00196667	0	0.0134	0.0001	0	0.00313333	0	0.00263333	0.0162667	0	0.00483333	0	0.0033	0.0710333	0	0.0319	0.0558667	0	0	0	0	0.0001	0	0	0.00193333	0	0	0.00013333	0.00023333	0	0.0004	0	0
S1365	0.0121	0.00306667	0.00356667	0.0011	0.00893333	0.0107	0.0191667	0.0248667	0.0705	0.0006	0.0046	0.00796667	0.0015	0.0109	0.0083	0.0008	0.0171	0	0.00056667	0	0.00183333	0.00033333	0.00126667	0.0006	0.00506667	0.00333333	0.0008	0.184933	0.00056667	0.0138333	0.00223333	0.00193333	0.0133	0.0176	0	0.00453333	0.00016667	0.00286667	0.00026667	0.00026667	0.00013333	0.0003	0.0001	0	0.0005	0	0
S1209	0.00753333	0.00513333	0.00436667	0.0171333	0.00746667	0.00283333	0.0408333	0.0119	0.0715	0.0013	0.0113667	0.0190667	0.00073333	0.00013333	0.0108667	0.00036667	0.0220667	0.0112667	0.0008	0.0047	0.00363333	0.0236667	0.00516667	0.00036667	0.0418	0.00246667	0.00116667	0.0295333	0.0013	0.0304667	0.0527	0.0065	0.0432667	0.00363333	0	0.00696667	0.0190667	0	0.00493333	0	0	0.0001	0.0003	0	0.00016667	0.0076	0.0001
S1293	0.0356333	6.67e-05	0	0.0227	0.00016667	0.0472333	0.0005	0.0047	0.0327667	0.00236667	0.0021	3.33e-05	0	0	0	3.33e-05	0.0128333	0.00426667	0	0	0	0	0.0132	0	0.0032	0	0	0.00113333	0.00026667	0.0106667	0.00546667	0	6.67e-05	0	0.0022	0.00446667	0	6.67e-05	0	0	0.0037	0.0051	0	0	0.0328333	0	0
S956	0.0166	0.0071	0	0.0415667	0.00283333	0.00263333	0.061	0.0383667	0.0574667	0.00426667	0.0018	0.0208667	0.00053333	0.00353333	0.0107	0.00013333	0.0404	0	0.0004	0.00203333	0.0009	0	0.0287	0.00053333	0.0059	0	0.00363333	0.00693333	0.00046667	0.0489	0.0207	0	0	0	0	0.00606667	0	0	0	0	0	0.00033333	0.0002	0	0.00043333	0	6.67e-05
S1415	0.00393333	0.0011	0.0183333	0.00873333	0.00333333	0.0803	0.0191	0.0068	0.0598333	0.00253333	0.00446667	0.00373333	0.00056667	0.00013333	0.00746667	0.0002	0.0023	0.0246333	0.0003	0.00026667	0.00386667	0.0122333	0.00363333	0	0.00113333	0.00263333	0	0.0409667	0.00016667	0.045	0.0321333	0.00716667	0.0004	0.0023	0	0.00326667	0	0	0.00203333	3.33e-05	0	0.00056667	0	0	0.00036667	0.00126667	6.67e-05
S1334	0.0233333	0.00226667	0	0.0002	0.00106667	0.0619333	0.00013333	0.00376667	0.160767	0	0.00116667	0	0.00016667	0.00406667	0	0	0.014	0	0.0001	0	0	0	0.0750667	0	0.0033	0	0.00136667	0.0531333	0.00076667	0.0327667	0.094	0	0	0	0	0.0061	0	0	0	0	0.0127	0.00026667	0	0	0.00356667	0	0.00033333
S1367	0.0101	0.00653333	0.00703333	3.33e-05	0.0791333	0.00866667	0.0332667	0	0.0480667	0.0005	0.00483333	0.0177	0.00303333	0.00036667	0.0032	0.0002	0.0336333	0.0051	0.00016667	3.33e-05	0.00016667	0	0.00386667	0.00076667	0.0410667	0	0.00143333	0.0192667	0.00143333	0.0299	6.67e-05	0.00296667	0	0.0545	0	0.0088	0	0	0.00106667	0	0	0.0002	0.00056667	0.00516667	0.0004	0.00656667	0.00016667
S1324	0.0056	0.0068	0.00076667	0.0157667	0.00366667	0.0341667	0.0108	0.0107	0.106633	0.0022	0.00136667	0.00093333	0.00513333	0.00113333	0.00073333	0.00053333	0.0029	0.00153333	3.33e-05	0.00086667	0	0.002	0.00576667	6.67e-05	0.165767	0	0.00123333	0.00353333	0.0052	0.0363667	0.00483333	0.0002	0	0	0.00026667	0.007	0	0	0	0	0.00673333	0.00016667	3.33e-05	0	0.00066667	0	0.00013333
S1350	0.0138667	0.00323333	0	0.0002	0.0003	0.00013333	3.33e-05	0.0463333	0.0784	0.0012	0	0	0.00073333	0.00083333	0	0.00293333	0.0632667	0	0.00126667	0	0	0	0.00166667	0.00053333	0.0898333	0	0.00206667	0.00013333	0.00126667	0.034	0	0	0	0	0	0.00856667	0	0	0	0	0.0163333	0.0001	0.0001	0	0.0104	0	0
S1363	0.0137333	0.0022	0.00126667	0.0435667	0.00163333	0.0314667	0.0009	0.0112333	0.0398333	0.0078	0.00423333	0.0095	0.0005	0.00053333	3.33e-05	0.0002	0.0332667	0.00123333	3.33e-05	0.0004	0.0002	0.0115	0.00646667	0.0001	0.00586667	0	0	0.0636	0.0005	0.146733	0.00516667	0.00013333	0.00016667	0	0.00196667	0.0046	0	0	0.0006	0	0.00913333	0.00016667	0.00026667	0	0.0004	0.00016667	0.00013333
S1373	0.0359333	0.0039	0	0.00053333	0.00203333	0.00206667	0.0430333	0.0237	0.0007	0	0.00013333	0.0152333	0	0.0218	0.0077	0.00053333	0.1423	0	0.0042	0	0	0	0.00056667	0.00046667	0.0381667	0	0.00463333	0.0001	0.00016667	0.0003	0.0001	0.0067	0	0	0	0.110733	0	3.33e-05	0.00066667	0	0	0.00026667	0.00123333	0	0.0006	0	6.67e-05
S1257	0.00493333	0.0125667	0.00086667	0.00113333	0.1159	0.0017	0.0596667	0.001	0.0276	0	0.0194667	0.0122	0.00386667	0.00036667	0.1243	0.0059	0.0501	0	0.0006	0.0002	0.0138	0.00113333	0.0019	0.00046667	0.00173333	0.00183333	0.00176667	0.0074	6.67e-05	0.0024	3.33e-05	0.0411333	3.33e-05	0.0004	0	0.00433333	0	0	0.00026667	0	0	0.0003	0	0	0.0005	0.00486667	0
S1408	0.0117333	0.00353333	0.00573333	0.0183667	0.0024	0.0252333	0.00846667	0.0051	0.0484	0.0007	0.00123333	0.0190333	0.00036667	0.00023333	0.0039	0.00206667	0.0219	0.00266667	0.00023333	0	3.33e-05	0.00826667	0.0049	6.67e-05	0.00813333	0.0001	0.00093333	0.0766	3.33e-05	0.0315	0.0728667	0	0.0043	6.67e-05	0	0.00866667	0.00156667	0.011	0.00223333	0	0.00126667	0	0.00016667	0	0.0130667	0.0005	3.33e-05
S1391	0.0274333	0.0022	0.0001	0.0248667	0.00293333	0.0329667	0.0161333	6.67e-05	0.108167	0.00203333	0.0262333	0.0069	0.00023333	0.00066667	0.0009	0.0004	0.0142667	0	0.00013333	0.0002	3.33e-05	0.0169333	0.0466333	0.0002	0.0008	0	0.00063333	3.33e-05	0.0005	0.0363333	0.0208	0.00013333	0	0	0	0.0232333	0	3.33e-05	0.00093333	0	0	0.00013333	0.00253333	0	0.00046667	0.00033333	0
S1168	0.0398	0.0120667	0.0015	0.0006	0.00506667	0.0128	0.00233333	0.0191333	0.0096	0.0007	0.0024	0	0.0018	0.0118667	0.00956667	0.00513333	0.0069	6.67e-05	0.00096667	0.00016667	0.00043333	0	0.00696667	0.00013333	0.00193333	0.00026667	0.0016	0.0004	0.0002	0.0393	0.00043333	0	0.106333	0	0	0.022	0.0236	0.0119333	0	0	0.00093333	0.00033333	0.0002	0	0.00046667	0.00063333	0
S1153	0.0451667	0.0257333	0.00906667	0.00336667	0.00566667	0.0025	0.0486	0.0146667	0.00283333	0	0.00776667	0	0.00056667	0.0215	0.00636667	0.0476	0.0521333	3.33e-05	0.00073333	0.00553333	0.0017	0.00223333	0.0171667	0.00046667	0.0233	0.00196667	0.00383333	0.0239	0.00226667	0.0369	0	0.0142333	0	0	0	0.0126	0.00066667	0.0001	0.00383333	0	0	0.00016667	0.00033333	0	0.00043333	0.0046	0.0001
S1339	0.0387667	0.00133333	6.67e-05	0.0062	6.67e-05	0.0795667	0.00993333	0.0076	0.0637667	0.00113333	0.0207	0.0008	0	0.0045	0.00056667	0	0.00126667	0.00016667	3.33e-05	0	0	0	0.00893333	0.00013333	0.0144	0	0.0013	0.00063333	0.00026667	0.0411667	0.00026667	0.0007	0.00463333	0	0.00013333	0.0038	0.00073333	0.00036667	0	0	0.015	0.00033333	0	0	0.0012	0	0
S699	0.0126333	0.00123333	0.00053333	3.33e-05	0.0005	0.0116333	0.0011	0.0122	0.0732	0.0051	0.0007	0	0	0.00013333	0.0001	0	0.0164667	0.0032	3.33e-05	0	0	0	0.0205667	0	0.0234333	0	0.00016667	0.0242333	0.00013333	0.118333	0.00636667	0	0	0.00403333	0.00263333	0.00946667	0	0	0	0	0.0087	0	0.0002	0	0	6.67e-05	0.00013333
S637	0.0125667	0.0036	0	0.005	0.00026667	0.0510667	0.0113667	0	0.209633	0	0.00366667	0	0.0007	0.0041	0.0002	0	0.00033333	0.00903333	0.0003	0	0	0.00486667	0.042	0	0.0124667	0	0.00313333	0.0104333	0.0001	0.0155333	0.0206	0	0	0	0	0	0.0294333	3.33e-05	0	0	0	3.33e-05	0.00016667	0	0	0	0
S1070	0.0437	0.00073333	0	0.0406	0.0003	0.0175	0	0.00323333	0.00223333	0.00106667	0	6.67e-05	0.0001	0.00116667	3.33e-05	0	0.0357667	0.00056667	0	0	0	0	0.139433	0.0001	0.0363	0	0.00393333	0.00036667	0.0018	0.0680667	0.0044	3.33e-05	0	3.33e-05	0.0031	0.0216333	3.33e-05	3.33e-05	0.00016667	0	0.00516667	0.0001	0	0	0	0.0003	0.00073333
S1442	0.00216667	0	6.67e-05	0.0112333	6.67e-05	0.00276667	3.33e-05	0.00206667	0.0343667	0.00423333	0.0001	0.00016667	0.00083333	0	0.00016667	0	0.00683333	0.00296667	0	0	0	0.0003	0.0307	0	0.0144	0	0	0.00173333	0.00036667	0.0426333	0.0124667	0	0	0	0.00013333	0.00026667	0.00023333	0	0.0007	0	0	0	0	0	0.00176667	0	0.00016667
S895	0.0036	0.00216667	0.00333333	0.0129	0.00346667	0.1815	0.0069	0	0.0851	6.67e-05	0.0117	0.0135667	0.00033333	0.00026667	0.0004	0	0.0036	0.00343333	0.00086667	0	0.00023333	0.0223667	0.0159333	0.00016667	0.0124	0	0.00066667	0.0729667	0.00036667	0.0245667	0.00573333	0.00166667	0.00023333	0.0160667	0	0.00083333	6.67e-05	0	0	0	0	0	0.0002	0	0	0	0.0001
S945	0.0036	0.00136667	0.00276667	0.0152333	0.00143333	0.0239667	0.00143333	0.0113	0.0766667	0.00053333	0.00733333	0.0089	0.00086667	0	0.00413333	0.00013333	0.0051	0.0162667	6.67e-05	0.00103333	0.0019	0.00396667	0.00563333	0	0.0136	0.00083333	0	0.0512333	0.00183333	0.0400333	0.0193	0.0046	0.0002	0.0089	0.00156667	0.0019	0.0103333	0.00116667	0.00083333	0	0	0	3.33e-05	0	0	0	0.00066667
S1192	0.00813333	0.00176667	0.00046667	0.0363667	0.00096667	0.00246667	0.00926667	0.00206667	0.2383	0.00013333	0.0038	0.0042	0.00046667	0.00066667	0.0014	0.0001	0.0128333	0.00503333	0	0.0004	0	0.0220667	0.0218	0.00023333	0.0103667	0	6.67e-05	0.0445333	0.0002	0.110333	0.00273333	0.00033333	0.0053	0	0	0.00473333	0	0	0.0005	0.0002	0	0	0	0	0	0.0001	0.00016667
S1176	0.0225333	0.00096667	0.0003	0.0377	0.00043333	0.0005	0.00766667	0.001	0.0674667	0	0.0028	0.00066667	0.00023333	0.00066667	0.0028	0.00036667	0.0318667	0	0.00013333	0.00016667	0	0.00903333	0.0175	6.67e-05	0.0015	0	0.0002	0.0191	0.00023333	0.130033	0.0433333	0.00116667	0	3.33e-05	0	0.0336	0	3.33e-05	0	0	0	0	0	0	6.67e-05	0	0.0001
S1235	0.0186333	0.00606667	0.00486667	0.00116667	0.00766667	0.00486667	0.00893333	0	0.0371667	0.0214667	0	0.00013333	0.00156667	0.00936667	0.0011	0.0014	0.0185	0	0.00026667	0	3.33e-05	0	0.039	0	0.00813333	0	0.00053333	0.0213333	0.00043333	0.0516	0.0490333	0	0.0233667	0.0001	0	0.0120667	3.33e-05	0	0	0	0.0004	6.67e-05	0	0	0.0001	0	3.33e-05
S1289	0.00233333	0.00103333	0.00036667	0.0209667	0.00103333	0.0724333	0.00356667	0.0278333	0.0863	0	0.0044	0.00116667	0.0005	3.33e-05	0.00016667	0.0004	0.0304333	0.0061	3.33e-05	0	0	0.0289	0.0199	0	0.0192667	0	0	0.0145	0.00146667	0.0432667	0	0	0.00016667	0.00176667	0	0.0164667	0	0	0	0	0	0	6.67e-05	0	3.33e-05	0	0.0001
S1205	0.0128333	0.00176667	0.00013333	0.0186333	0.00033333	0.0637333	0.0132667	0.0009	0.1751	0.0370667	0.0113	0.00713333	0.0002	0.0009	0.0007	3.33e-05	0.0237667	0.0042	0	0.001	0.0001	0.0117	0.0259	0.0001	0.00873333	0.00016667	0.0003	0.0002	0.0002	0.0545667	0.0186	0	0.00083333	0	0	0.00786667	0.0083	0.00383333	0.00083333	0	0	0	0	0	6.67e-05	0.0011	3.33e-05
S747	0.0133333	0.00123333	3.33e-05	0.00016667	0.00146667	0.0498667	0.0041	0	0.0940667	0.0072	0.003	0.0012	0	0.0005	6.67e-05	0	0.0143333	3.33e-05	0	0	0	0.00646667	0.0265333	3.33e-05	0.00256667	0	0.00026667	0.09	0.00033333	0.0476333	0.0309	3.33e-05	0.00136667	0	0	0.00776667	0	0.0001	0.0005	0	0	0	6.67e-05	0	0	0	6.67e-05
S1386	0.0313333	0.0006	0.00026667	0.00556667	0.00063333	0.00546667	0.00406667	0	0.0075	0.00153333	0.0002	3.33e-05	0.0007	0.0092	3.33e-05	0	0.0366	0.00033333	0	0.00126667	0	0.0193667	0.00306667	0	0.0209667	0	0.00116667	0	3.33e-05	0.0378333	0.00503333	0	0.00066667	0	0	0.0105333	0.0002	0.0007	0.00033333	0	0	0.00243333	6.67e-05	0	0	0	0
S1369	0.0195667	0.0018	0	3.33e-05	0.0025	0.0138667	0.0106	0.00316667	0.0917667	0.0004	0.0305333	0.0002	0.00016667	0.0036	0	0	0.0027	0	0	0	0.00013333	0.0343667	0.024	0	0.0085	0	0.00053333	6.67e-05	0	0.0221667	0	0	0	0	0	0.0101667	0.0286	0.125733	3.33e-05	0	0	0	0.0004	0	3.33e-05	0	0
S1319	0.00496667	0.00493333	0.0318333	0.0106333	0.00316667	0.00066667	0.0144	0.0145	0.0346333	0.00253333	0.00346667	0.0285	0.00056667	0.00036667	0.0111333	0.00086667	0.0456667	0.0098	0.00103333	0.00073333	0.00173333	0.0407667	0.0179	0.0001	0.0175333	0.00043333	0.00166667	0.00823333	0.00063333	0.0212	0.0278667	0.0078	0	0	0	0.00966667	0	0	0.00106667	0.00016667	0.0003	0	0.00033333	0	0.00033333	0.00056667	3.33e-05
S1245	0.0210333	0.00236667	0.0161333	0.0124667	0.00153333	0.00913333	0.00923333	0.00886667	0.0479333	0.0009	0.00276667	0	0.0004	0.00083333	0.0037	0.00023333	0.00583333	0.0039	0.00056667	0.00603333	0.00143333	0.0017	0.0131667	0.00023333	0.0294667	0.00293333	0.00076667	0.0608	0.00013333	0.0217333	0.032	0.0248	0.0003	0.00096667	0	0.0170667	0.0029	0.00446667	0.00076667	0	0	0	0.0001	0	0	0.00183333	0.00016667
S1290	0.0132333	0.0034	0.00103333	0.019	0.0127333	0.0144333	0.0121333	0.0414667	0.0241667	0	0.00493333	0	0.0009	0.00016667	0.00606667	0.0031	0.0125333	0	0.00063333	0.00173333	0.0057	0	0.00636667	6.67e-05	0.0125667	0.0012	0.0006	0.157433	0.0001	0.0336	0.0137667	0.0109333	0.0383667	0	0	0.005	0.00306667	0	0.00446667	0.00046667	0	0	0.0004	0	0.026	0.0039	0
S1189	0.00286667	0.0007	0.0045	0.0160667	0.00226667	0.0910667	0.0082	0.00096667	0.0659333	0.0069	0.00973333	0.00366667	0.00056667	0.00083333	0.0102333	6.67e-05	0.0128333	0.0106	6.67e-05	0.00056667	0.0041	0.023	0.0141	0.0005	0.0027	0.00306667	0	0.1123	3.33e-05	0.0166333	0.0486667	0.00186667	0.00406667	0.0539	0	0.00293333	0.0122667	0.0416	0.00193333	3.33e-05	0	0.00856667	0.0001	0	0	0.0003	0
S1178	0.00303333	0.0021	0.00696667	0.0058	0.00463333	0.0125667	0.0424333	0	0.0257	0	0.0310667	0.00336667	0.0013	0.00806667	0.00956667	0.0006	0.00556667	0	0.0009	0	0.0004	0	0.0125333	0.0003	0.00716667	0.00213333	0.00186667	0.147867	0.00013333	0.00473333	0.0337333	0.0061	0.0287667	0.0215333	0	0.0128667	0.0101333	0	0.00026667	0	0.00226667	3.33e-05	3.33e-05	0	6.67e-05	0.00046667	0
S1338	0.0131333	0.0014	0.00396667	0.0156333	0.00156667	0.0497	0.0199667	0.00496667	0.176967	0.0048	0.00956667	0.00183333	0.00036667	0	0.00026667	0.0002	0.0196	0	3.33e-05	0.00066667	0.00016667	0	0.0571667	0	0.00156667	0	0.00016667	0.0512	6.67e-05	0.0284333	0.0252667	0	3.33e-05	0.0008	0	0.00316667	0.0023	0.0321667	0.00153333	0	0	0	0.00023333	0	0	0.00196667	6.67e-05
S1151	0.0107333	0.00136667	0.00093333	0.00493333	0.00236667	0.00593333	0.00883333	0.00136667	0.176433	0.0056	0.00486667	0	0.00046667	0.00126667	0.00016667	0.00036667	0.00893333	0	0.00013333	0.00113333	0.00016667	0.0057	0.0661333	3.33e-05	0.00476667	0	6.67e-05	0.0175333	0.00023333	0.0607333	0.0125333	0	0.00066667	0.0002	0	0.0023	0.0019	3.33e-05	0	0	0	0	0	0	0	0.00113333	0.0001
S1228	0.0618333	0.0004	0	0	0.00136667	0.116767	3.33e-05	0	6.67e-05	0.0190667	0	0	0	0.0147667	0	0	0.0191333	0	0	0	0	0.0117	0.0317667	0	0.0004	0	0.00483333	0.0003	0.0002	0.0687667	3.33e-05	0	0	0	0	0.0001	0	0	0	0	0	0	3.33e-05	0	3.33e-05	0	0
S1259	0.0166	0.001	0.00126667	0.0421333	0.0011	0.0701333	0.00463333	0.00173333	0.128467	0.0265667	0.0065	0	0.0005	0.00036667	0.00203333	0.00013333	0.0348333	0.0111333	0	0	0.00033333	0.0204	0.00836667	3.33e-05	0.0058	0	3.33e-05	0	0.0001	0.0390667	0.0003	0	0.00483333	0.00086667	0	0.00556667	0	0	0.00076667	0.0001	0	0	0.00013333	0	0.0059	3.33e-05	0.00033333
S32	0.00063333	0.00676667	0.0143	0.00823333	0.00886667	0.0021	0.00323333	0.0102667	0.0437667	0.00566667	0.0157667	0.0430333	0.0006	0	0.0352	0.00436667	0.00146667	0.00593333	0.001	0	0.0826667	0.00073333	0.0284667	0	0.00046667	0.0306667	0	0.0262667	0.00013333	0.0233667	0.0163	0.0260667	0	0.0878667	0.0001	0.014	0.00683333	0.0342333	0.0077	0	0	0.04	0	0.0243333	0	0.0001	0
S1233	0.00746667	0.0092	0.00553333	0.0121333	0.00456667	0.0332333	0.00466667	0	0.0409	0.0336333	0.00416667	0	0.00056667	0.00263333	0.001	0.0001	0.0110333	0	0.0004	0	0.0002	0	0.2568	0	0.00243333	0	0.0045	0.0356667	6.67e-05	0.00753333	0.0108667	0.00246667	0	0	0	0.0262667	6.67e-05	0	0.0015	0	0	0	0.0002	0	0	0	0
S1092	0.0102	0.00386667	0.006	0.037	0.00623333	0.0055	0	0	0.0734333	0	0.0095	3.33e-05	0.0003	0.00813333	0.00133333	0.00056667	0.0204667	0	0.0007	0.0015	6.67e-05	0	0.0273	0.0007	0.0125333	0	0.0019	0.0134	0.00056667	0.0104667	0.0047	0	0.00736667	0	0	0.0152	0	0	0.00013333	0	0	0	0.00013333	0	3.33e-05	0	0.00023333
S1281	0.0184	0.00233333	0.0110333	0.00263333	0.00386667	0.00986667	0.0022	0.014	0.157033	0.00073333	0.00246667	0.00096667	0.00163333	0.00316667	0.00243333	0.0012	0.00716667	0	0.001	0	0.0025	0.0182333	0.00383333	0.00166667	0.0227667	0	0.0004	0.0376	0.00016667	0.0537	6.67e-05	0.00653333	0	0	0	0.0171	0	0	6.67e-05	0	0.014	0	0.0015	0	6.67e-05	0	0
S1298	0.00796667	0.00113333	0.0125667	0.0104667	0.006	0.00686667	0.0386333	0.00536667	0.107	0	0.01	0.00846667	0.001	0.00023333	0.0123	0.00036667	0.00566667	0.0106	6.67e-05	0.00066667	0.0027	0.017	0.02	0.0006	0.00756667	0.00386667	0	0.0794667	0.00026667	0.0188667	0.0177	0.00066667	0.00176667	0.0027	0	0.0027	0.0105333	0.0653667	0.00293333	0	0	0.00866667	0	0	0	0.00196667	0.0001
S1377	0.0231333	0.00376667	0.0022	0.0026	0.0011	0.0538	3.33e-05	0.0073	0.0749	0.0003	0.0208333	0.0098	0.0002	0.006	0.00013333	0.00093333	0.0262	0.0149667	0.0001	0	0.0001	0.0174667	0.0254333	0.00016667	0.0028	0	0.0012	0.0057	0.00023333	0.051	0.0046	0	0.00073333	0	0	0.0108	0.00033333	0.0119667	0.0044	0	0	0	0.00026667	0	0	0	0.0001
S1165	0.0483333	0.00296667	0.00013333	0.0155667	0.00066667	0.0494667	0.00103333	0.0254333	0.0561667	0.00166667	0.00303333	0.00013333	0.0005	3.33e-05	0.0001	0	0.00246667	0.00243333	0	0	0	0.00033333	0.00153333	0.0002	0.005	0	0.00103333	0.0968	0.00056667	0.0181333	0.0354333	0	0.0003	6.67e-05	0.00113333	0.0107333	0.0006	0.00103333	6.67e-05	0	0.0108667	0	6.67e-05	0	0.0002	0	0
S1296	0.0350667	0.00206667	0.00053333	3.33e-05	0.0026	0.1447	0.0134333	0	0.0680667	0.0001	0.00426667	0.00116667	0.00196667	0.0022	0.00073333	0.0001	0.0126667	0.0001	0	0.00176667	0.0004	0.0003	0.0458667	0	0.016	0	0.0004	0.0224667	0.0014	0.0263333	0.00313333	0.00133333	0.00116667	0	0	0.0116333	0.0002	0.00013333	0.00173333	0.0003	0.00546667	0.0353333	6.67e-05	0	0.0161333	0.00093333	0
S1470	0.0196667	0.0027	0.00033333	0.0185	0.0009	0.0141	0.00323333	0.0115333	0.0569333	0.00053333	0.0067	0.00023333	0	0.0018	0	0.00026667	0.00486667	0.0055	0.0001	0	0	0.0124	0.0517	0.0008	0.00233333	0	0.0047	0.0001	0.0007	0.0144333	6.67e-05	0	0	0	0.00243333	0.0214333	0	0	0	0	0.0173	0.0296333	0.0002	0.0412333	0.0293	0	0
S1466	0.036	0.0039	3.33e-05	0.00013333	0.00116667	0.00046667	0.021	3.33e-05	0.0111	0.00286667	0.00943333	0	0.00013333	0.0094	0.001	0.0006	0.0420333	0.00476667	0.0002	0.0011	0.00033333	0	0.0297333	0.00033333	0.0119667	0	0.00226667	0.0371	0.0003	0.0466667	3.33e-05	0	0.0034	0	0	0.021	0.0004	0.106833	0.00046667	0	0	0	0.00033333	0	0	0.00106667	0.00013333
S1434	0.0125	0.00616667	0.006	0.0191667	0.0051	0.0533667	0.0105333	0.0189	0.0610333	0.00113333	0.0007	0.0106	0.00073333	3.33e-05	0.00696667	0.0016	0.0135333	0.00266667	0.00093333	0.0006	0.00096667	0.00903333	0.00193333	3.33e-05	0.0044	0.00186667	0	0.0136667	0	0.0195	0.00963333	0.0053	0.00776667	0.0290333	0	0.0102667	0.00063333	0.00016667	0.0006	0	0.0108333	0.0120667	0.00016667	0.00556667	0	0.0011	6.67e-05
S1419	0.00226667	0.00363333	0.0194	0.0263667	0.006	0.00256667	0.0199	0.0069	0.0837667	0.0014	0.0037	0.0324	0.00026667	0	0.0542667	0.00123333	0.00933333	0.0124667	0.0005	0	0.0019	0.0182333	0.00203333	0.0001	0.00043333	0.0135667	0	0.00843333	0.00143333	0.0191667	0.0244667	0.0149333	0.0191667	0.0173667	0.00083333	0.0166	0.0403333	0	0.00476667	0.00093333	0.0008	0.00823333	0	0.00966667	6.67e-05	6.67e-05	3.33e-05
S1279	0.0063	0.00143333	0.00586667	0.029	0.00253333	0.0367	0.0100667	0.00466667	0.172267	0.00363333	0.00203333	0.00346667	0.00083333	0	0.0177333	0.0003	0.00363333	0.0019	0.00013333	3.33e-05	0.00326667	0.0110333	0.00983333	0	0.00386667	0.00213333	0	0.1681	0.0005	0.0131333	0.0104667	0.0031	0.00216667	0.0016	0	0.0028	0.00856667	0	0.0019	0	0	0	0	0	0	0.00056667	0
S1460	0.0231333	0.00096667	0	0.0257333	0.0007	0.0816	0.0021	0.0083	0.00016667	0.0183	0	0.0034	0	0.0033	0	0.00056667	0.0122333	0	0	0.00076667	0	0	0.0488	0	0.0045	0	0.0016	0	0.0004	0.0539333	0	0	0	0.00936667	0.0016	0.00283333	0	0	0	0	0.0241	0.0855333	0.00016667	0	0.00606667	0	0
S394	0.011	0.00306667	0.0015	0.0109	0.0043	0.0142333	0.0298333	0.002	0.0828	0.00313333	0.0113	0	0.00166667	0.00573333	0.0113333	0.0052	0.0304	0.0152333	0.00323333	0.0002	0.00126667	0.00656667	0.0187333	0.0003	0.00053333	0.00043333	0.0036	0.0509333	6.67e-05	0.0180667	0.0388333	0.0138	0.0002	0.00653333	0	0.0192333	0.00203333	0.00963333	0	0	0	0	0.0001	0	0	0	0
S250	0.00586667	0.00156667	0.0028	0.0186333	0.0003	0.135933	0.0259	0.00113333	0.0756	0.00276667	0.00933333	0.00153333	0.0001	0.0001	0.001	0.00046667	0.0119667	0.00913333	3.33e-05	0	3.33e-05	0.0142667	0.00166667	6.67e-05	0.1037	0	6.67e-05	0.1067	0.00213333	0.016	0.0128667	0.0004	0.0017	0	0.00066667	0.0168	0	0.0242	0.00016667	0	0.00026667	0	0	0	0.00083333	0	0.0004
S1300	0.0123333	0.00066667	6.67e-05	0.0602333	0.00083333	0.0175667	0.0203667	0.0149333	0.132833	0.0206667	0.00253333	0.00523333	0.00043333	0.00136667	0.00303333	0.00026667	0.0257	0.0055	0.0002	0.00103333	0	0.0116667	0.00106667	6.67e-05	0.00783333	0	3.33e-05	0.0105333	0.00036667	0.0185333	0.0269333	0.00103333	0	0	0	0.0059	0	6.67e-05	0.00013333	0	0.00373333	0	0	0.0257333	0	0.0008	6.67e-05
S1416	0.00986667	0.00373333	0.0182	0.00116667	0.0022	0.00286667	0.0116	0.00356667	0.0647667	0.00256667	0.0315667	0.0035	0.0018	0.00163333	0.0274333	0.00033333	0.0156667	0.00486667	0.00066667	0.0006	0.00603333	0.0026	0.0523333	0	0.00883333	0.00146667	0.00036667	0.105267	0.00026667	0.0606333	0.00426667	0.0076	0.0279	0.0179333	0	0.0111333	0.00076667	0.0131	0.00103333	0.0005	0	0	0.00013333	0	3.33e-05	0.00163333	0.0001
S279	0.00933333	0.00286667	0.00336667	0.0091	0.00516667	0.0214	0.00943333	0.0124333	0.0858667	0.0004	0.0116333	0.0092	0.00133333	0.0006	0.0042	0.00126667	0.0134333	0.0129	0.00093333	0.00136667	0.00116667	0.0147667	0.0045	0	0.0109667	0.00123333	3.33e-05	0.0596667	0.00016667	0.0304667	0.00433333	0.0004	0.00123333	0.00746667	0	0.0198667	0.004	0	0.00413333	0	0	0	0.0001	0	0	0.0007	0.0001
S1291	0.0435	0	0	0.0062	0.00013333	0.00696667	0.0052	0.00516667	0.0365667	0.0146	0.00023333	0.0002	0	0.0028	0	0	0.0621333	0.00016667	0	0	3.33e-05	0.0002	0.032	0.00013333	0.00723333	0	0.00113333	0.00096667	0.0005	0.0355	0.00123333	0	0.0001	0	0	0.0002	0	0.00036667	6.67e-05	0	0	0	0.0001	0	0	0	0.00013333
S1187	0.0200333	0.00153333	0.0008	0.0161667	0.0032	0.0652	0.0116333	0	0.119367	0.00943333	0.00833333	0.0148667	0.00106667	0.0009	0.00206667	0.0007	0.0334333	0	0.00013333	0.0005	0	0.0018	0.0190333	0.00033333	0.00593333	0	0.001	0.0665333	0.00013333	0.0211333	0.0375	0.0006	0	0.00646667	0	0.00126667	0	0	0.00096667	0.0003	0	0	0	0.0365	0	0	0.00016667
S1451	0.00226667	0.00303333	0.00753333	0.0131667	0.00226667	0.0193667	0.026	0.0051	0.047	0.00213333	0.00513333	0.00536667	0.00056667	0.00046667	0.0119333	0.00096667	0.0175	0.0194	0.0001	0.00066667	0.00106667	0.00403333	0.0015	0	0.0516	0.00026667	0	0.0102	0.0019	0.0275333	0.0219	0.002	0.00733333	0.00803333	0	0.0127	0.0088	0.00053333	0.0034	0	0	0.0702667	0	0	0	0.00056667	0.0019
S1443	0.0257333	0.0031	0	0.00456667	0.00266667	0.0457	0	0.00706667	0.130833	0.0246	0.0142	0	0.00103333	0.00383333	0.001	0.00013333	0.0012	0	0.0001	0.0007	3.33e-05	0.0136667	0.0299667	0.00026667	0.0095	0	0.00096667	0.0001	0.0001	0.0329	0.0210333	0	0.001	3.33e-05	0	0.00236667	0	0	0	0	0	0	6.67e-05	0	0	0	0
S1463	0.0154	0.0014	0.00186667	0.00636667	0.0013	0.0784667	0.00453333	0.00143333	0.141767	0.00983333	0.00116667	6.67e-05	0.00133333	0.0005	0.00073333	0.00123333	0.00326667	0.00866667	0.00013333	0	0.0001	0.0156	0.0077	0	0.00913333	6.67e-05	0	0.0983333	0.00026667	0.0461333	0.0254	0	0.00083333	0.00233333	0	0.00523333	0.0311667	0.0043	0.00143333	0	0	0	0	0.0023	0	0.00043333	0
S1385	0.0603667	0.00913333	0.0003	0	0.00143333	0	0.0013	0.013	6.67e-05	0.00136667	0	0	6.67e-05	0.00956667	0.00016667	0.00146667	0.0194667	0	0	0.00036667	0	0	0.0100667	3.33e-05	0.00183333	0	0.00296667	0.00876667	0	0.0364667	0	0	0.0206667	0	0	0.0290667	0	0	0	0	0.00086667	0	0.00013333	0	0.0110333	0	6.67e-05
S1387	0.0827333	0.00326667	0.00356667	0.00496667	0.00346667	0.00106667	0.0047	0.0159667	0.0091	0.00133333	0.00906667	0.0001	0.00066667	0.0014	0.00173333	0.00163333	0.0152	0	0.00026667	0.00076667	6.67e-05	0	0.00366667	0.00043333	0.00706667	0	0.0018	6.67e-05	0.00013333	0.0608333	0.0129333	6.67e-05	0	0	0	0.0105333	0.0014	0.00153333	0.0005	0.00053333	0	0	0.00016667	0	0	0.00033333	0
S1389	0.0046	0.00056667	0.00156667	0.0161667	0.00176667	0.0175	0.00816667	0.00486667	0.0789667	0.0044	0.0456	0.0017	0.00026667	0.0015	0.0136	6.67e-05	0.00093333	0.0399333	0.0001	0	6.67e-05	0.0431333	0.017	0	0.00263333	0.00073333	0	0.00796667	0.00016667	0.0331667	0.0298333	0.00016667	0	0.00146667	0	0.00466667	0.0338	0.00246667	0.00523333	3.33e-05	0	0	0	0	0	0.00173333	0
S1421	0.0144	0.0008	0.00246667	0	0.00223333	0.0065	0.0188	0.00323333	0.0487	3.33e-05	0.0219	0.00133333	0.00113333	0.0159	0.0046	0.00056667	0.00966667	0.00156667	0.00023333	0.00046667	0.0003	0	0.0199	6.67e-05	0.00103333	0.00866667	0.00016667	0.0779333	3.33e-05	0.0286667	0.00206667	0.0022	0.0011	0.0914	0	0.0274333	0	0.00013333	0.00013333	6.67e-05	0	0	6.67e-05	0	0	0.00046667	0
S1401	0.0111333	0.00323333	0.0213	0.0457	0.0105	0.0171667	0.0324	0	0.0243	0.0328	0.0007	0.0142333	0.00046667	0.00213333	0.0069	0.00193333	0.0152333	0.00296667	0.0006	0.00026667	0.00356667	0.004	0.0302333	0.0004	0.00416667	0	0.00116667	0.162133	0.00023333	0.0862	0.0351333	0.00243333	0	0.0001	0	0	3.33e-05	0	0.00216667	0.00046667	0	0	0	0	0	0	0
S1398	0.0341333	0.0006	0.00033333	0.0578667	0.0009	0.0129	0.00333333	0.00403333	0.103533	0.0111	0.00213333	0.0022	0.00056667	0.00033333	0.00026667	0.0001	0.0210333	0.00386667	0	0.00023333	0	0.00413333	0.0255	0	0.0278667	0	0.0001	0.0089	0.00083333	0.101367	0.0231667	6.67e-05	0	0	0	0.0073	0	0	0.0004	0	0	0.0166667	0	0.0212	0	0	0.00013333
S1399	0.00503333	0.0065	0.0162	0.0202333	0.00363333	0.0140667	0.0124	0.00813333	0.0864	0.00683333	0.011	0.0086	0.0006	0.0005	0.0874	0.0009	0.0132667	0.0119667	0.0005	0.0005	0.00366667	0.0201	0.0201333	0	0.0023	0.00363333	0	0.0307	0.0001	0.0350667	0.0225	0.0144667	0.00206667	0.00886667	0	0.00503333	0.0318333	0.00686667	0.0034	0.00036667	0	0.0143667	0.0001	0	0	0.00073333	0
S1395	0.0116	0.00033333	0.00036667	0.0162667	0.0003	0.0307	0.00223333	0	0.106033	0.0039	0.0076	0.0016	3.33e-05	0.0002	0.00013333	0	0.0154333	0	0	0.00036667	0	0	0.0667667	0.00026667	0.00126667	0	0.00026667	0.00283333	0	0.116633	0.0247	0	6.67e-05	0	0	0.00186667	0	0	0.0004	0	0	0	0	0	0	0	0
S1351	0.0114667	0.00203333	0.00076667	0.0305	0.0006	0.0607667	0.00786667	0.0027	0.118767	0.00703333	0.00283333	0.00246667	0.0002	0.00013333	0.00093333	0.0004	0.00776667	0.00706667	0.00016667	0.00026667	0	0.0527	0.0142333	0.0001	0.00366667	0	0	0.137467	6.67e-05	0.033	0.02	0.00123333	6.67e-05	0	0.00056667	0.0031	0	0.00086667	0.00093333	0	0.00126667	0.0014	3.33e-05	0	0	6.67e-05	0
S1453	0.00453333	0.00183333	0.00526667	0.0139	0.0023	0.156967	0.0147	0.0166667	0.141167	0.00273333	0.0018	0.00496667	0.00053333	3.33e-05	0.00696667	0	0.00903333	0.00946667	0.00043333	0.0012	0.00063333	0.00463333	0.0267	0	0.0142333	0.004	0	0.0711667	0.00013333	0.0159667	0.0300333	0.0021	0	0.0174333	0	0.00406667	0	0	0.00136667	0.0001	0	0	0	0	0	0.0016	0.0001
S382	0.00953333	0.00213333	0.00153333	0.0248667	0.00183333	0.0137667	0.00236667	0.0018	0.151367	0.00553333	0.00416667	0.00273333	0.00116667	0.00206667	0.00036667	0.00063333	0.0148	0.0121333	0.00086667	0.0002	0.0001	0.0150667	0.00756667	0	0.00116667	0.0005	0	0.047	0.0001	0.0947333	0.0229	0.00133333	0.0022	0.0041	0	0.00533333	0.00866667	0.0320333	0.00106667	0	0	0.0178333	0	0	0	0.0002	6.67e-05
S1420	0.0119667	0.00156667	0.00023333	0.0112	0.00146667	0.00333333	0.00323333	0.00533333	0.135633	0.0048	0.0009	0.0106667	0.0002	0.0003	0.00036667	0.00033333	0.0122333	0.0041	0	0.001	0	0.00193333	0.0144333	3.33e-05	0.00913333	0	3.33e-05	0.0294333	0.00016667	0.0589667	0.0138333	0.00076667	6.67e-05	0	0.00233333	0.00073333	0	0	0.00016667	0	0.00093333	0	6.67e-05	0	0	0	0.00016667
S1423	0.00363333	0.0009	0.00363333	0.0315333	0.00123333	0.0189	0.0009	0.00353333	0.0942333	0.00336667	0.00116667	0.00143333	0.00036667	0	0.00086667	0.00026667	0.012	0.001	0	0.00013333	0.0005	0.00903333	0.00803333	0	0.0028	0.00166667	0	0.0367333	0.00026667	0.118967	0.0195667	0.0025	0	6.67e-05	0.0006	0.00023333	0.0266	0	0.00123333	0	0	3.33e-05	0	0.0453667	3.33e-05	0	0
S1325	0.0183333	0.00353333	0.0112667	0	0.0051	0.0184667	0.0135667	0.00626667	0.0409	0.00283333	0.0119	0	0.0063	0.0408333	0.0055	0.0015	0.0372333	0	0.0005	0.00103333	0.0101	0.0319333	0.0438667	0.00023333	0.004	0.00016667	0.00016667	0.0256667	3.33e-05	0.0268333	0.00013333	0.00616667	0.0331667	0.0044	0	0.00666667	0.0430667	0.00133333	0.00656667	0	0	6.67e-05	6.67e-05	0	0	0.0027	0
S1425	0.00883333	0.003	0.00433333	0.0061	0.00416667	0.0022	0.0145667	0	0.0701	0.00943333	0.00013333	0.00726667	0.00066667	0.00066667	0.0103333	0.0037	0.00863333	0.00593333	0.0006	0.0008	0.00406667	0.0016	0.0372333	0.00033333	0.00176667	0.00033333	0.0005	0.1392	0	0.0259333	0.0221667	0.00166667	0.0569667	0	0	0.0158333	0.00626667	0.00016667	0.00156667	0	0	0	0.0001	0	0	0	0
S1450	0.0182333	0.0032	0.00806667	0.00956667	0.0659667	0.00213333	0.0240667	0.0118	0.0724	0.00456667	0.0117667	0.00923333	0.00123333	0.00096667	0.0324333	0.00096667	0.0117667	0.00376667	0.00016667	6.67e-05	0.00346667	0	0.013	0.0004	0.00486667	0.0026	6.67e-05	0.128	0	0.0338	0.00203333	0.0098	0.0365333	0.002	0	0.0076	0.0108333	0.001	0.0122667	0	0	0	0	0	0.00013333	6.67e-05	3.33e-05
S1430	0.0172667	0.0089	0.0064	6.67e-05	0.0264	0.0273667	0.00806667	0.0232333	0.0358	0.00113333	0.00223333	0	0.0071	0.0498333	0.00706667	0.00123333	0.0175	0	0.00026667	0.00076667	0.00126667	0.0001	0.0372667	0.00063333	0.00693333	0.0004	0	0.0001	0	0.025	0.0324667	0.00093333	0	0.00253333	0	0.0586333	0.0294667	0.0866	0.00056667	0.00043333	0	0.00013333	0	0	0	0	6.67e-05
S1284	0.0816333	0.0002	0.00016667	6.67e-05	0.00013333	0.00156667	0.00083333	0.00913333	0.00013333	0	0.0032	0	0.00073333	0.00286667	0	0.00013333	0.0105667	0.00286667	0	0	0	0	0.0317333	0	0.134733	0	0.00013333	0.00016667	0.00053333	0.110567	0.0171333	0	0.0001	0	0	0.0076	0	0	0	0	0.0078	0.00016667	0	0	0.00036667	0	0.00033333
S1078	0.0127333	0.0007	0.0033	0.0195333	0.00136667	0.0657	0.00493333	0.00686667	0.1191	0.00726667	0.0063	0.0056	0.0003	0.00013333	3.33e-05	0.00016667	0.00576667	0.00823333	6.67e-05	0.0006	0.00013333	0	0.0206333	6.67e-05	0.0018	6.67e-05	0	0.0718	0.00026667	0.107767	0.00196667	0	0	0	0	0.0042	0	0.00453333	0.0024	0	0	0	0	0	0	0.0005	0
S1147	0.00563333	0.00066667	0	0.0014	0.00016667	0.00383333	0.00066667	0.00483333	0.0310333	0	0.00783333	6.67e-05	0.00016667	0.00086667	0	0.0002	0.00493333	0.00116667	0	0	0	0	0.00033333	0	0.2818	0	0.00123333	3.33e-05	0.0004	0.0217333	0.017	0.0128667	0.0442	0	0	0.0162333	0	0	0	0	0.0122333	0	0	0	0	0	3.33e-05
S1336	0.0416333	0.00593333	0.00313333	0	0.00266667	0.0418667	0.0149333	0.0163667	0.0880667	0.0003	0.00136667	0	0.00016667	0.0006	0.0007	0.00046667	0.0366333	0	0.00023333	0.00063333	0.00016667	0	0.0169667	0.0005	0.0032	0	0.0001	0	0.0002	0.0220333	0	0.0001	0.0616667	0.00113333	0	0.0125333	0.0151333	0.00106667	6.67e-05	0	0	0	0.00013333	0	0	0.0003	0.0001
S1356	0.0395667	0.00553333	0	0	0.00066667	0.0436333	0	0.00586667	0.0393667	0.00756667	0.00133333	0	0.00223333	0.0291333	0	0.00323333	0.0172333	0	0	0	0	0.00723333	0.0317	0	0.0659	0	0.0046	3.33e-05	0.00043333	0.0282	0.00816667	0	0	0	0	0	0	0	0	0	0	0	0.0003	0	0	0	0
S996	0.0015	0.00186667	0.00246667	0.0179333	0.0018	0.0361333	0.00873333	0.0103	0.1518	0.00186667	0.0088	0.0115333	0.00013333	0.00016667	0.00216667	0.0005	0.0036	0.0127667	0.00016667	0.001	0.00123333	0.00083333	0.00896667	0.0001	0.0183667	0.00156667	0.0001	0.1626	0.0002	0.0263667	0.0319333	0.00213333	0.00053333	3.33e-05	0	0.00193333	0	0.00796667	0.0008	0	0	0	0	0	0.00773333	0.00263333	0
S1454	0.0141667	0.00213333	0.0065	0.0096	0.0021	0.172133	0.0121	0.0191333	0.0146667	0.00136667	0.0019	0.00626667	0.0008	0.00033333	3.33e-05	0.00086667	0.0283667	0.002	0.00016667	0.00113333	0.0005	0	0.0333	0.00033333	0.00373333	0	0.00063333	0.0459667	0.00046667	0.0437667	0.120667	0	0.0349333	0	0	0.00916667	0	6.67e-05	0.001	0	0	0	0.00026667	0	0	0.00176667	0.0001
S1380	0.0128667	0.00053333	0.00296667	0.024	0.0004	0.0065	0.008	3.33e-05	0.0546333	3.33e-05	0.00683333	0.00323333	0	0.0009	0.0016	0.00026667	0.00536667	0.0108	6.67e-05	0	0	0.0413667	0.0289667	0	0.00433333	6.67e-05	6.67e-05	0.170633	0.00036667	0.0675	0.0274	0.0007	0.0019	0.00016667	0	0.00206667	0	0	0.00043333	0	0	0.0001	0.0001	0	0	0	0
S1414	0.0216333	0.00263333	0.00386667	0.0064	0.00483333	0.00456667	0.0114667	0.00276667	0.0615667	0.00723333	0.00293333	0.00093333	0.0041	0.00246667	0.00713333	0.00276667	0.0205667	0.00403333	0.0003	0.00043333	0.00043333	0.0214333	0.0085	0	0.0826	0.0002	0.0001	0.00436667	0.002	0.0449	0.0189667	0.0016	0.00623333	0.00576667	0	0.0146333	0.0182333	0.00916667	0.0041	0	0	0	6.67e-05	0	6.67e-05	0.00026667	6.67e-05
S1411	0.0276333	0.00696667	0.0116333	6.67e-05	0.0027	0.00746667	0.0691667	0.0042	0.0630333	0.0178	0.0148667	0	0.00156667	0.00483333	0.00903333	0.0086	0.0234333	0.0103	0.0018	0.00096667	0.0024	0.0119	0.0387	0.0005	0.0001	0.0001	0.00686667	3.33e-05	3.33e-05	0.0126667	0.00273333	0.0021	0	0.00953333	0	0.0286	0	0.0387667	0.0004	0	0	0	0.00036667	0	0	0	0
S1413	0.0051	0.00163333	0.00283333	0.0034	0.003	0.0097	0.0098	0.0027	0.06	0.0001	0.007	0.00203333	0.00023333	0.0008	0.0193	0.0008	0.0033	0.0415	3.33e-05	6.67e-05	0.0181333	0.0190333	0.0218333	0.0001	0.00476667	0.00143333	0	0.0608333	0.00016667	0.0247333	0.0838333	0.0024	0.0022	0.0082	0.00046667	0.0042	0.0257667	0.0215667	0.00166667	0.00046667	0	3.33e-05	0	0	3.33e-05	0.00086667	0
S1382	0.00336667	0.0013	0.00333333	0.0119	0.00233333	0.0207333	0.00423333	0.00273333	0.0781333	0.0349333	0.0067	0.00326667	0.00036667	0.0004	0.00816667	0.0004	0.0181667	0.0097	0.0003	0.00096667	0.00056667	0.00256667	0.0218	0.00016667	0.0019	0.00066667	0.00046667	0.103167	0.0001	0.0314	0.0323667	0.00686667	0.0075	0.00426667	0	0.00823333	0.0167333	0.00643333	0.0173667	0.0002	0	6.67e-05	0.0001	0	0	0.00103333	0
S1384	0.00383333	0.00033333	0.0162667	0.0292	0.00333333	0.00156667	0.0095	0.0142667	0.00756667	3.33e-05	0.00013333	0.01	0.00066667	0.0002	0.00333333	0.00193333	0.00696667	0.00453333	0.00063333	0.00036667	0.0008	0.00036667	0.0426333	0.00013333	0.00626667	0.0003	0.00056667	0.1733	0.00036667	0.0357333	0.0428	0.00356667	0.0001	0	0	0.00543333	0	0	0	0	0.00286667	3.33e-05	0	0.0593	0	0.0001	6.67e-05
S1288	0.0132667	0.00126667	0.0048	0.0180333	0.00206667	0.190467	0.0123333	0.00126667	0.0908	0.00816667	0.00273333	0.00183333	0.00123333	0.0016	0.00493333	0.0004	0.0249	0	0.00033333	0.00043333	0.00143333	0.0088	0.0115333	0	0.0044	0.0001	0.00023333	0.151267	0.00026667	0.0188	0.0097	0.00183333	0.00096667	0	0	0	0	0	0	0	0	0	6.67e-05	0	6.67e-05	0.00016667	0.00013333
S1437	0.0122333	0	0	0	0	0.130467	3.33e-05	0	0	0	0	0	0	0.00386667	0	0	0.00183333	0	0	0	0	0.0044	0.0400667	0	0.1977	0	0.00023333	0.0213	0.0018	0	3.33e-05	0	3.33e-05	6.67e-05	0	6.67e-05	0	0	0	0	0.0839333	0	0.00013333	0	0.00476667	0	0.001
S1352	0.0102333	0.00126667	0.00063333	0.0127667	0.00066667	0.0215	0.00993333	0.00296667	0.0607	0.0115	0.00173333	0.0101	0.0011	6.67e-05	0.00306667	0.00013333	0.0132333	0.0148	0.00023333	0	0	0.0102333	0.0688	0	0.00303333	0.00026667	0	0.0308	0.0001	0.0852	0.0199667	0.00053333	0.00206667	0.0008	0	0.00876667	0.0115333	0.0056	0.00183333	0.00013333	0	0	0	0	0	0.00033333	0.00023333
S1282	0.00546667	0.00123333	0.00146667	0.021	0.00146667	0.0564	0.00506667	0.00376667	0.1773	0.00346667	0.00573333	0.00213333	0.00036667	0.00096667	0.0024	0.00036667	0.0182667	0.0142667	0.0001	0	0	0.0224333	0.0136667	0.00013333	0.00426667	0	0.00126667	0.0974	0.00016667	0.0297667	0.0227	0	0.0003	0	0	0.0113	0	0	0.00063333	0	0	0	3.33e-05	0	0	0.00083333	0
S1236	0.00293333	0.00183333	0.00123333	0.0008	0.00093333	0.0592333	0.00916667	0.00816667	0.171	0	0.00443333	0	0.00023333	0.00186667	0.0001	0.00046667	0.00886667	0.00846667	0	0.00026667	0.00013333	0.00233333	0.0125667	0.0003	0.00463333	0	0.0002	0.1424	0.00013333	0.114667	0.0307667	0	3.33e-05	6.67e-05	0	0.00226667	0	0.0255333	3.33e-05	0	0	0	0	0	0	0.00093333	0
S1114	0.0140667	0.00713333	0.0197333	0.0138	0.0115	0.00226667	0.0210667	0.00343333	0.0094	0.00246667	0.00093333	0.0350333	0.003	6.67e-05	0.0526667	0.0016	0.0535667	0.0015	0.0008	0.00106667	0.0064	0.00026667	0.0205	3.33e-05	0.00046667	0.00806667	0.0001	0.0418333	0	0.0118	0.0190333	0.0110667	0.00713333	0.00343333	0	0.00903333	0.0225	0	0.0026	0	0.00033333	0	0.0003	0	0	0.00263333	0
S1283	0.0103333	0.0033	0.0001	0.0227667	0.0013	0.0673333	0.0225667	0	0.0348	0.0013	0.0165667	0	3.33e-05	0.0039	0	0	0.0144333	0.0311333	0.00016667	0.00066667	0	0.00313333	0.0212667	0.00053333	0.0126	0	0.00026667	0.00013333	0.0001	0.0583333	0	0	0.0081	0	0	0	0.0272	0	0.00133333	0	0	0	0.00026667	0	0	0	3.33e-05
S1390	0.0215667	0.00163333	0.00016667	0.0138333	0.0006	0.0034	0	0.0118333	0.0146	6.67e-05	0.0153333	0	0	0.0025	0.00016667	0	0.0152333	0	0.0001	0	0	0	0.00156667	0.00013333	0.0517	0	0.0006	0.0886333	6.67e-05	0.0344667	0.0797667	0	0	0	0	0.0025	0	0	0.00056667	0	0	0.0321333	0.00033333	0	6.67e-05	0	0.00013333
S1116	0.0284	0.00126667	3.33e-05	0.0248667	0.004	0.0149667	0.00553333	0	0.0721333	0	0.00693333	0.001	0.001	0.0029	3.33e-05	3.33e-05	0.0523667	0.0118	3.33e-05	0.0003	3.33e-05	0.0038	0.0416667	0.00036667	0.00806667	0	0.0009	0.0119	3.33e-05	0.0279333	0.00203333	0.0025	0	0	0	0.0233	0	0	0.00026667	0	0	3.33e-05	3.33e-05	0	0	0	0
S1429	0.00656667	0	0	0.0444667	0	0.0002	3.33e-05	0.00633333	0.0881667	0.0046	0.0004	0	0	0.0005	0	3.33e-05	0.0341	0	0	0.0001	0	0	0.0246667	0	0.0026	0	0	0.0001	6.67e-05	0.0374333	0.00753333	6.67e-05	0	0	0	0.0032	0	0.0001	0.00013333	0	0.0024	0	0	0	0.0018	0	0.0001
S1439	0.0465333	0.00043333	0	0.0276333	3.33e-05	0.0035	0.00226667	0.00596667	0.0333333	0.00056667	0.0024	3.33e-05	0.00043333	6.67e-05	0	0.00026667	0.00996667	0.00243333	0	0.00026667	0	0.00116667	0.00593333	0.0001	0.00856667	0	0.0019	0.00426667	0.00036667	0.0566667	0.00266667	0	0	0	0	0.0248	0	0	0.0014	0	0.00066667	0	0	0	3.33e-05	6.67e-05	0.00016667
S1376	0.00963333	0.0042	0.00106667	0.0188667	0.0021	0.0644	0.00743333	0.0119	0.0767667	0.00646667	0.0068	0.00373333	0.00246667	0.00216667	0.0025	0.00073333	0.0333667	0.005	0	0.00093333	3.33e-05	0.0181333	0.0205	0	0.00153333	0.00013333	3.33e-05	0.0122333	0.00026667	0.0328333	0.0158333	0.00066667	0.0052	3.33e-05	0.0006	0.0184333	0.0106	0	0.0005	0	0	0	0	0	0	3.33e-05	0
S1342	0.00296667	0.00183333	0.00846667	0.0214	0.0016	0.00706667	0.0440333	0.0099	0.100833	0.0085	0.00076667	0.00316667	0.00073333	3.33e-05	0.00843333	0.00126667	0.0140667	0.00646667	0.0002	0.00036667	0	0.0183667	0.00843333	0.00053333	0.00706667	0.0002	0.0005	0.136633	6.67e-05	0.0502	0.0191	0.00236667	0.0279333	0.00696667	0	0.00683333	0.00016667	0.0003	0.00293333	0	0	0	3.33e-05	0	0	0.00283333	0
S1400	0.0419667	0.00236667	3.33e-05	0.0491667	0.0005	0.00956667	0	0	0.0001	0.0067	0.00326667	0.0048	0	0.0104333	0	0.00053333	0.00326667	0.0108667	0	0	0	0.0093	0.0532667	0	0.0257	0	0.00476667	0.0108333	0.0007	0.044	0.0001	0	0	0	0	0.0145	0	0	0	0	0	0	0.00016667	0	3.33e-05	0	0.0003
S1327	0.0234667	0.00753333	0.00746667	0.00036667	0.00396667	0.0189333	0.0249333	0.00566667	0.0156333	0.0016	0.0014	0.00523333	0.00026667	0.00063333	0.00026667	0.0015	0.0677333	0.00036667	0.00013333	0	0.00176667	0	0.00406667	6.67e-05	0.0015	0.00213333	0.00056667	0.242233	0.0001	0.135033	0.00363333	0.00256667	0.01	3.33e-05	0	0.0135667	0	0	0	0	0	0	0.00026667	0	0	0.00026667	0.00013333
S1004	0.00263333	0.00276667	0.00933333	0.0160667	0.00446667	0.00303333	0.0184333	0.0104333	0.1081	0.0055	0.00233333	0.00623333	0.00096667	0.00023333	0.0161333	0.00016667	0.00383333	0.0171667	0.0004	0.00056667	0.00023333	0.0066	0.00656667	0	0.0213333	0.0003	0	0.1113	0	0.0482	0.0282667	0.00766667	0.00423333	0.00076667	0.00016667	0.0039	0.0138333	0	0.00173333	0	0.00023333	0.0439333	0	0.00876667	0.0002	0	0
S1016	0.0119	0.001	0.0053	0.018	0.00276667	0.00543333	0.0111667	0.0182667	0.0553667	0.0104667	0.0015	0.0081	0.0004	0.00086667	0.0173	0.0003	0.0111667	0.00043333	0	0.00093333	0.0051	0.00856667	0.0214333	0.00036667	0.00193333	0.00013333	0.00026667	0.1391	0.0011	0.0624667	0.0210333	0.0054	0	0.00513333	0	0.00276667	0	0	0.00103333	0	0	0	3.33e-05	0	0	0	0
S1522	0.0014	0	0	0.0556	0	0.00493333	0	0.00326667	0	0	0.00053333	0	0	0.0003	0	0	0.00113333	0	0	0	0	0.021	0.00276667	0	0.0100333	0	0.0002	0	6.67e-05	0.0443667	0.00783333	0	0	0	0	0.00236667	0	0	0.0001	0	0	0.0112667	0	0	0	0	0
S908	0.0272667	0.00486667	0.0001	0.0069	0.00406667	0.0101	0.0659	0.0065	0.0988333	0.003	0.00643333	0.00253333	0.0004	0.00013333	0.0317333	0.00026667	0.0133667	0.0116667	0.00066667	0.0003	0.0041	0.0005	0.0246	0.00016667	0.00513333	0.00053333	0.0008	0.164267	0.00023333	0.0202333	0.00223333	0.00566667	0.0102	0.0046	0	0.00836667	0.0367	0	0.0038	0.002	0.00153333	0.0161333	0.00013333	0.0003	0.0001	0.00023333	0.0001
S959	0.00646667	0.00413333	0.00143333	0.0196667	0.0028	0.0337667	0.0146667	0.0107667	0.1137	0.00253333	0.0025	0.00456667	0.0008	0.0004	0.00746667	0.0004	0.0104333	0.0065	0.0002	0.003	0.00093333	0.0012	0.0185667	0	0.00293333	0.00076667	0.0001	0.0066	0.00036667	0.0441667	0.0128333	0.00096667	3.33e-05	0.0162	0	0.007	0.00023333	0	0.00136667	0.00053333	0.00256667	0	0	0	0	0.00396667	0
S845	0.0237667	0.0073	0.00266667	0	0.00266667	6.67e-05	0.0091	0	0.286167	0.0579	0.00583333	0.00016667	0.017	0.0261667	0.0022	0.0003	0.0366	0.0006	0	0.0018	0.0086	0.0255333	0.00143333	0	0.00496667	0.0007	0	0.0272667	6.67e-05	0.0354333	0	0.0014	0.00816667	0.0205667	0	0.0428333	0	0	0.01	0	0	0	0	0	0	0	3.33e-05
S1312	0.0065	0.0021	0.00356667	0.0217333	0.0009	0.00163333	0.0103667	0.0200667	0.0735	0.0120333	0.0006	0.00193333	0.00076667	0.00043333	0.00326667	0.00023333	0.0032	0.00933333	6.67e-05	0.00013333	6.67e-05	0.00093333	0.0021	6.67e-05	0.00483333	0	0	0.0884	0.00016667	0.1034	0.0375333	0.00166667	0	0	0.00143333	0.00476667	0.00793333	0	0.00013333	0	0	0.0111	0	0	0.00013333	0	0
S1308	0.00303333	0.00263333	0.00316667	0.00723333	0.00293333	0.00443333	0.0112667	0.0229667	0.233267	0.0119	0.00383333	0.0417667	0.0007	0.00056667	0.0217667	0.00306667	0.00606667	0.00493333	0.001	0.00073333	0.0002	0	0.00566667	0	0.00433333	0.00023333	3.33e-05	0.00313333	0.00013333	0.0361333	0.0622	0.00013333	0.0005	0	0	0.0048	0	0	0.00333333	0.0001	0	0.0884	6.67e-05	0	0	0.00013333	0
S1364	0.0046	0.00343333	0.00886667	0.0212	0.00386667	0.007	0.00913333	0.0006	0.06	0.00023333	0.00636667	0.0106667	0.00146667	0.0002	0.0014	0.00036667	0.014	0.0113333	0.00016667	0.00066667	0.001	0.0112	0.0066	0	0.0062	0.00316667	0	0.0353	0.00013333	0.0673333	0.00583333	0.0016	0.0053	0.0115667	0	0.0019	0.0161667	0.0105667	0.0009	0.0001	0	0.00156667	0.0001	0	0	0.00183333	0
S1006	0.0146	0.00103333	0.00026667	0.0207667	0.00066667	0.00786667	0	0.0197333	0.0841667	0.001	0.00373333	0	6.67e-05	0.00096667	6.67e-05	0.0004	0.00283333	0.00706667	0	0	0	0	0.0401333	0.00013333	0.0081	0	0.00143333	0.0577	0.0008	0.158167	0.0345	0.00076667	0	0	0	0.00903333	0	0	0	0	0	0	0	0	0	0.00076667	0.0001
S1216	0.0055	0.0022	0.0001	0.0174333	0.00066667	0.0208333	0.0031	0.0052	0.0890667	0.0052	0.00336667	0.00386667	0.00013333	0.00113333	0	0	0.0278667	0.00126667	0	0.00066667	0	0.0163667	0.0794667	0	0.0137333	0	0.00066667	0.00283333	0.00023333	0.0449667	0.038	0	0	0.00013333	0	0.0095	0.00726667	0.0331667	0.0001	0	0	0.0456333	0	0	0	0	6.67e-05
S1392	0.00556667	0.00176667	0.0088	0.0222	0.003	0.0072	0.0107	0.0140333	0.0758333	0	0.00533333	0.0011	0.00016667	0.00033333	0.0153333	0.00076667	0.0161333	0	6.67e-05	0.00046667	0	0	0.0429333	0.00026667	0.0627	0.00036667	0.00023333	0.0997	0.00043333	0.122767	0.0339667	0.0035	0.0035	0.0439333	0	0.0174667	0	0	0	0	0	0	0.0001	0	6.67e-05	0.00016667	0
S1459	0.0069	0.00163333	0.00193333	0.0338667	0.00256667	0.0985333	0.0037	0.0016	0.0906667	0.0154	0.009	0.0048	0.00056667	0.0002	0.0019	0.00073333	0.0176333	0.00483333	0.00066667	0.00026667	0.00113333	0.0101667	0.0645667	0	0.00096667	6.67e-05	3.33e-05	0.0663667	0.0001	0.0313667	0.00836667	0.00583333	0.00266667	0.0111667	0	0.00886667	0.0239333	0.0953333	0.00066667	0	0	0	0	0	0	0.0015	0
S1517	0.00423333	0.00363333	0.0202	0.0149667	0.0036	0.0306333	0.00736667	0.002	0.0886333	0.0018	0.00873333	0.0127667	0.00123333	0	0.0265667	0.0006	0.014	0.0145667	0.00016667	0.00026667	0.0179333	0.00996667	0.0152	0	0.0049	0.0259667	0	0.0576667	3.33e-05	0.0303	0.0103667	0.0185	0.0033	0.0077	0.00023333	0.00376667	0.00796667	0	0.0062	3.33e-05	0	0	0	0	0	0.0024	0.0003
S1455	0.0107333	0.002	0.0009	0.0747333	0.001	0.223867	0.00436667	0	0.0784	0	0.0011	0	0.00153333	0.00483333	0.00036667	0.0001	0.0839333	0.003	0	0.00313333	0.0007	0.0091	0.0579333	0	0.00466667	0	0.00016667	0	0.00016667	0.0547	0.0219333	0.00196667	0	0	0	0	0	0	0.0004	0	0	0	0	0	0	0	0.00023333
S1139	0.0475667	0.00126667	3.33e-05	0	0.00053333	0	0.00383333	0	0.0792667	0	0.00306667	0.0024	0	0.00103333	0	0	0.00106667	0	0	0	0	0	0.00346667	0	0.0628	0	0.00256667	3.33e-05	0.00026667	0.0103	0.0473667	0	0	3.33e-05	0	0.0197667	0.00056667	0	0.0002	0	0	0	0.00136667	0	0	0	3.33e-05
S672	0.0062	0.00293333	0.00073333	0.00866667	0.00093333	0.104333	0.0105	0.0043	0.0732	0.00066667	0.0049	0.0056	0.00203333	0.00143333	0	0	0.00013333	0.00213333	0	0.0011	0	0.0203667	0.0229667	0.00046667	0.0547333	0	0.00126667	0.0290667	0.00143333	0.0426333	0.0149333	0	0	0.0051	0	0.004	0.00076667	0	0.00063333	0	0	0	0.00036667	0	0	0	0.0001
S1372	0.0110333	0.0038	0.0182333	0.0160333	0.0081	0.0014	0.0224667	0.0164667	0.044	0.0017	0.00603333	0.0324333	0.00026667	0.0026	0.0693	0.0008	0.02	0.0093	0.00046667	3.33e-05	0.00646667	0.0066	0.00296667	0	0.00636667	0.0044	0	0.1277	6.67e-05	0.0281333	0.0357333	0.00823333	0.0091	0.00956667	0	0.00476667	0.0185	0.0106	0.0005	0.00016667	0.00096667	0	0	0	6.67e-05	0.00063333	0
S1469	0.0104667	0.00656667	0.0084	0.00993333	0.0019	0.00616667	0.00603333	0.0141	0.0349667	0.00116667	0.0037	0.0256667	0.00033333	0.00026667	0.00743333	0.00046667	0.0215333	0.0027	0.0008	0.0006	0.0001	0.00676667	0.00633333	0	0.0512667	0.0002	0.00013333	0.156633	0.0001	0.027	0.0152	0.0256	0.0212333	0	0	0.00746667	0	0	0.0013	0	3.33e-05	0.0222333	3.33e-05	0.0007	0	0.00013333	0
S1473	0.0179667	0.0013	0	0	0.00283333	0.0464667	0.0146	0	0.1004	0.0001	0.003	0	0.00156667	0.00146667	0.00016667	3.33e-05	0.0388333	0.00233333	3.33e-05	0	3.33e-05	0.0200333	0.0178667	0.00013333	0.006	0	0.0022	0.0001	0.0001	0.0139	3.33e-05	0	0	0	0	0.0245	0	0	0.0001	0	0	0	6.67e-05	0	0	0	0
S1468	0.0299	0.00146667	0	0.00263333	0.001	0.0216	0.0169667	3.33e-05	0.0588667	0.00013333	0.00733333	0.00473333	0.00013333	0.00146667	0.00296667	0.0007	0.0344	0.0043	0.00083333	0.00103333	0	0.00053333	0.0521	0	0.00386667	0	0.0011	0.0047	0.0001	0.0544333	0.0455667	0	0	0	0	0.0200667	0	0	0	0.0009	0	0	0.00016667	0	0	0	3.33e-05
S1471	0.0204667	0.00316667	0	0.0137667	0.0017	0.0208667	0.0095	0.0048	0.132867	0.00523333	0.00366667	0.00043333	0.00016667	0.0004	0.00223333	0.00026667	0.00756667	0.0066	0.00036667	6.67e-05	3.33e-05	0.0002	0.0257667	0.00013333	0.0102	0	0.00026667	0.0564333	0.00036667	0.0347333	0.0110333	0	0.0009	0	0	0.00213333	0	0.0230333	0	0	0.00863333	0	0	0	3.33e-05	0	0.00013333
S1472	0.0034	0.00226667	0.00526667	0.0028	0.00173333	0.089	0.0452333	0.00306667	0.182867	0.00113333	0	0.0192	0.00046667	0	0.00036667	0.00073333	0.0147667	0.00043333	0.00093333	0	0.00073333	0.00376667	0.00086667	0.0002	0.0031	0	0.0003	0.0725333	0.0004	0.00616667	0.00566667	0.00023333	0.152367	0.00016667	0	0.0073	0	0.00036667	0	0	0	0.00606667	3.33e-05	0.00236667	0	0	0.00013333
S1436	0.078	0.00493333	0.00013333	0.00113333	0.00613333	0.008	0.00106667	0.00476667	0.0003	0.0125333	0.0005	6.67e-05	0.0086	0.0012	0.00066667	0.00026667	0.0232667	0.0078	0.00036667	0	6.67e-05	0.0037	0.0402	0.0002	0.0251667	0.00053333	0.00143333	0.0157667	0.00043333	0.134467	0	0.00036667	0	0	0	0.0039	0.00026667	0	0.00103333	0	0	0	0	0	0	0	0
S1402	0.0106667	0.00026667	6.67e-05	0.0025	0.0006	0.055	0.00226667	0.00143333	0.166967	0.00403333	0	0	0.0001	6.67e-05	0.0015	0.0005	0.0074	0.00953333	0	0.00076667	0	0.0193667	0.00963333	0.0001	0.0271333	0	0.0002	0.1087	0.00086667	0.0145333	0.0117667	0	0	0	0	0.0016	0	0	0	0	0	0	6.67e-05	0	0	0.00036667	0.0002
S1440	0.0163	0.00253333	6.67e-05	0.0154	0.00136667	0.0089	0.0123	0.0144333	0.0975333	0.0356667	0.0101667	0	0	0.00103333	6.67e-05	0.0001	0.0249	0.0127333	0.00126667	0	0.00016667	0.00316667	0.0331333	0	0.00883333	0	0.00193333	0.0167333	3.33e-05	0.0543	0.00646667	0	0	0	0	0.00736667	0	0	0.00013333	0	0	3.33e-05	3.33e-05	0	0	0	0.0001
S1409	0.00926667	0.00146667	0.00153333	0.0298	0.0012	0.0428667	0.00943333	0.00463333	0.104733	0.0046	0.0022	0.0029	0.00026667	0.00133333	0.00073333	0.00023333	0.0176667	0.00303333	0	0.00246667	0.00013333	0.0103667	0.0190333	0.00033333	0.0154333	0.00023333	0	0.2308	0.00033333	0.02	0.0144333	0.00363333	0.00026667	0.00393333	0	0.0131667	0	0.027	0.00073333	0	0	0	0	0	3.33e-05	0	0.0003
S1407	0.0106	0.0081	0.00606667	0.00133333	0.004	0.00633333	0.0227333	0	0.138867	0	0.0008	0.0340667	0.0009	0.00366667	0.00303333	0.00083333	0.00026667	0.0236667	0.00083333	0.00213333	0.00073333	0.0168333	0.00823333	0	0.00216667	0.0003	0.00203333	0.0001	0.00036667	0.0387333	0.0266667	0.00843333	0	0.00023333	0	0.0121333	0.0236	0	0.0023	0	0	3.33e-05	6.67e-05	0	0	0.00376667	3.33e-05
S1378	0.0142333	0.00076667	0	0.0317333	0	0.0595333	0.0009	0.00743333	0.143867	0.00023333	0.0039	0.00043333	0.00013333	0.00043333	0.00036667	3.33e-05	0.0191667	0	0	0	0	0.0118667	0.0207333	0.00023333	0.0626	0	0.0001	0.0341333	0.0005	0.0774667	0.028	0	0	0	0	0.00503333	0	0	0	0	0	0	0.0002	0	6.67e-05	0	0.00026667
S1204	0.0119667	0.00486667	0.0003	0.0164333	0.00283333	0.0172333	6.67e-05	0.0071	0.0902333	0.0256667	0.0023	0	0.0006	0.0027	0.00063333	0.00023333	0.0118667	0.0041	0	0.00063333	0	0.00506667	0.0047	0.0001	0.1018	0	3.33e-05	0	0.0024	0.0166333	0.0221333	0.00116667	0.00043333	0	0	0.0638333	3.33e-05	0	0.0029	0	0.00703333	0	0	0.00093333	0.00013333	0	0.00043333
S1465	0.0752	0.00116667	0	0	0.00143333	0.0002	0	0	0.0473333	0.00213333	0.00046667	0	0.00146667	0.0129333	0	0.00036667	0.0246	0	0.0006	0	0	0.0167333	0.0146667	0	0.00096667	0	0.0110333	0.0001	3.33e-05	0.0455	0	0	0	0	0	0.00373333	0	0	0.0001	0	0	0	0.00096667	0	0	0	0.0001
S1330	0.0155667	0.00486667	0	0.0616	0.0034	0.0363	0.0198667	0.00456667	0.0798	0.0318667	0.0026	0	3.33e-05	0.00166667	0.0012	0.0008	0.0146667	0	0.00013333	0.00246667	0	0	0.001	0.00023333	0.0514333	0	0.0002	0.0001	6.67e-05	0.0264333	0	0	0	0	0	0.0112333	0	0	6.67e-05	0	0.0133	0	3.33e-05	0	3.33e-05	0.00113333	0.00023333
S1322	0.0191	0.00066667	0	0.0654	0.00066667	0.00083333	0.00203333	0.0277	0.00473333	0.00613333	0	0	0	3.33e-05	0	0	0.1234	0	0	0	0	0.00216667	0.0638	0	0.0032	0	0.0001	0.00103333	0.0001	0.0796333	0.0018	0	0	0	0	0.0043	0	0	0	0	0.0157667	0	0	0	0	0	6.67e-05
S1464	0.0433667	0.00013333	0.00466667	0.0261	0.00133333	0.042	0.00163333	0.0104333	0.104367	0.00306667	0.0016	0.00503333	0.00076667	0.00016667	0.00093333	0.00066667	0.0209667	0.00636667	0	0.00026667	0.0024	0.0059	0.0077	0	0.00716667	0.00073333	0	0.0147333	0	0.0252333	0.0124667	0.00333333	0.00036667	0.0184	0.0014	0.00206667	0	0.0001	0.00076667	0.00053333	0.00096667	0.0368	0	0.0464	0.0012	0	0
S1452	0.0168333	0.00233333	0.0018	0.0276667	0.00043333	0.149167	0.0013	0.00323333	0.104667	0.00433333	0.0028	0.0029	0.00033333	0.0013	0.0006	0.00023333	0.00996667	0.00253333	0	0.0002	3.33e-05	0.00763333	0.0168333	0.0001	0.00276667	0	0	0.1136	0	0.0238	0.00726667	0.00056667	0.00103333	3.33e-05	0	0.0026	0.00166667	0.00086667	0.00026667	0	0	0	0	0	0	0.00026667	0.00016667
S1474	0.00903333	0.00256667	0	0.054	3.33e-05	0.00916667	0.0072	0.0262667	0.0373333	0.00743333	0.0004	0	0.00016667	6.67e-05	0	0.0001	0.0092	0.00136667	0	0	0	0	0.00053333	0	0.0077	0	0.00033333	6.67e-05	0.00046667	0.103367	0.0001	0	0	0	0	0.00063333	0	0	0.00013333	0	0.0471	0	0	0	0	0	0.0001
S1194	0.0029	0.00833333	0.0201667	0.0809	0.00503333	0.0166	0.00736667	0.0114	0.0301667	0.00673333	0.0014	0.0283333	0.0009	6.67e-05	0.0066	0.00043333	0.0025	0.00466667	0.0003	6.67e-05	0.0106333	0	0.00923333	0	0.00026667	0.0064	0	0.0168333	0.00033333	0.0248667	0.0101667	0.0170333	0	0.0004	0.0003	0.00646667	0	0	0.00596667	0	0.00053333	0	3.33e-05	0	0	0.0018	0
S1197	0.00133333	0.0015	0.0138667	0.0189667	0.00433333	0.00603333	0.0126333	0.014	0.0908667	0.0174	0.00153333	0.0118333	0.00023333	6.67e-05	0.0194	0.0009	0.0282667	0.00473333	0.00013333	0.00023333	0.0084	0.0021	0.00846667	0	0.0298667	0.00203333	0	0.0351667	0.00116667	0.0428333	0.0310667	0.00246667	0.0107667	0.0488	0	0.0181667	0.0111	0	0.00076667	0.0004	0	0	0	0	0	0.00043333	0
S1239	0.0297333	0.00516667	0.0107333	6.67e-05	0.00406667	0.114233	0	0	0.102767	0	0.0041	0.00296667	0.00333333	0.00716667	0.00033333	0	0.0219333	6.67e-05	0.00043333	0	0.00026667	0	0.0565667	0.00043333	0.0188667	0	0.00136667	0.103367	0	0.00906667	0.0196	0.0001	0.00376667	0	0	0.0729667	0	0	6.67e-05	0	0	0	0.00026667	0	0	0	0
S1448	0.0102333	0.00076667	0.0002	0.0068	0.0045	0.0866667	0	0.00663333	0.209633	0.00623333	0.00146667	0.00063333	3.33e-05	0.00233333	0.00013333	0	0.0255	0.0139	0	0.00026667	3.33e-05	0.0119	0.0153333	0	0.00606667	0	0.00026667	0.0134667	0	0.142133	0.0622667	0	0.00016667	0	0	0	0	0	0	0	0	0.0238333	0	0	0	0	0
S1449	0.0134	0.0015	0.00163333	0.0193	0.00113333	0.0429667	0.0055	0.00246667	0.156533	0	0.00183333	0.0004	0.00206667	0.0033	0.0001	0.00073333	0.00216667	0	0	3.33e-05	6.67e-05	0.00883333	0.0284667	0	0.0017	0	0	0.00013333	6.67e-05	0.0327667	0.0105333	0	0.0117333	0.0005	0	0.00663333	0.00243333	0.00373333	3.33e-05	0	0	0	3.33e-05	0.0485	0	6.67e-05	3.33e-05
S1502	0.0175333	0.0145	0.00183333	0	0.0124333	6.67e-05	0.0357667	0.0102333	0.00253333	0.00386667	0.0015	0.00376667	0.00416667	0.0008	0.121433	0.0125	0.00903333	6.67e-05	0.0004	0.00026667	0.0022	0.001	0.0223333	0.0001	0.00146667	0.00343333	0.00716667	0.0647	0.0007	0.0109333	0.00083333	0.0452333	0.0550667	0.00113333	0	0.0453	0.0212667	0	0.0008	0	3.33e-05	0	0.0005	0	0	0.0008	0.0002
S1495	0.00363333	0.00253333	0.0125333	0.0103667	0.0056	0.00476667	0.0621	0	0.0797667	0.0003	0.00283333	0.0124333	0.00043333	0.0022	0.01	0.00063333	0.00433333	0.0037	0.00026667	0.00036667	0.0018	0.0267333	0.0353667	0.00016667	0.00586667	0.00326667	0.00026667	0.140033	0.0005	0.0846667	0.0511333	0.0026	0	0.0260667	0	3.33e-05	0.0269667	0	0.0026	0	0	3.33e-05	0	0	3.33e-05	0.00103333	0
S1496	0.0027	0.002	0.00426667	0.00456667	0.0064	0.0116333	0.0029	0	0.139567	0	0.00616667	0.0163333	0.00016667	0.0015	0.00226667	6.67e-05	0.00083333	0.0155	0.00016667	0.00103333	0.00116667	0.0243333	0.0222	0.0001	0.00223333	0.0025	0.00026667	0.0719	0.00013333	0.0386	0.0368	6.67e-05	0.00126667	0	0	0.00433333	0.0358333	0	0	0.00073333	0	0	6.67e-05	0	0	0.00386667	0.00013333
S1295	0.0278333	0.00453333	0.0217333	0.0165333	0.0088	0.0523667	0.0108333	0	0.0702	0.0179333	0.0051	0.0241333	0.00036667	0.00056667	0.0612333	0.00083333	0.00276667	0.00863333	0.00133333	0.0011	0.00236667	0.00083333	0.0253667	0.00016667	0.0107	0.0157667	0.0011	0.0447333	0.0002	0.0195667	0.00726667	0.00646667	0	0.0147	0	0.00486667	0.0133333	0.0018	0.0005	0.00036667	0	0.0254	0.00036667	0	0	0.00103333	0
S1500	0.0218667	0.0021	0.00046667	0.0281333	0.00093333	0.0449667	0.00153333	0.0047	0.102	0.00886667	0.0037	0.00596667	0.00036667	0.00013333	0.00053333	0.0001	0.0495333	0.0138	0	0.00056667	0	0.00593333	0.0104	0	0.0820333	3.33e-05	0.00043333	0.0326	0.00143333	0.0239667	0.00906667	0	0	0	0	0.00503333	0	0	0.0016	0	0	0	0	0	0.0001	0	0.0002
S1490	0.0067	0.00106667	0.00186667	0.0107333	0.00093333	0.0702333	0.018	0.00436667	0.0623333	0.00133333	0.00623333	0.0098	0.00063333	0.0002	0.00743333	0.00023333	0.00963333	0.0069	0.00033333	0	6.67e-05	0.00103333	0.0072	0.0003	0.0066	0	0.00046667	0.0886	0.00053333	0.0657667	0.0112	0.00663333	0.00273333	0.0018	0	0.00073333	0	0	0.00116667	0	0	0.00013333	0	0	0	0	0.0001
S1292	0.0180667	0.00136667	0.00043333	0.0591	0.00086667	0.146733	0.0135667	0.00346667	0.0115333	0.00993333	0.0029	0.00016667	3.33e-05	0.00393333	0.0004	0.00026667	0.0526667	0.00123333	0.00013333	0	0.00026667	0.00013333	0.0146667	0	0.00416667	0.00013333	0.00023333	0.0292333	0.00013333	0.0484	0.00056667	6.67e-05	6.67e-05	0.00183333	0	0.0207	0.0008	0	0.00033333	0	0	0.0115333	0	0	0	0	0
S1507	0.0190333	0	0	0.0515333	0.00033333	0.1666	0.00533333	0.00126667	0.1981	0.00033333	0.0058	0	0	0.00173333	0	0	0.00773333	0	0	0	0	0	0.0298333	0.00026667	0.0206667	0	0.00063333	0.0585	0.0002	0.0361667	0	0	0	0.0008	0	0	0	0	0	0	0	0	3.33e-05	0	0	0	0.00016667
S1435	0.0039	0.0057	0.0205	0.0003	0.0840667	0.0031	0.0314333	0.0114667	0.0228	0.00743333	0.0009	0.0198333	0.00176667	0.00016667	0.113533	0.00546667	0.0952333	0.00106667	0.00166667	6.67e-05	0.00583333	0	0.0041	0.00086667	0.00343333	0.0124	0.00043333	0.00806667	0.00013333	0.0047	0.00413333	0.0078	0	0.0225667	0	0.0618333	0	0	0.00606667	0	0	0	0.00023333	0	6.67e-05	0	0.00063333
S1475	0.0107	0.00143333	0.00223333	0.0197333	0.00093333	0.100367	0	0.00193333	0.1216	0.00693333	0.00526667	0.00796667	0.0009	0.0004	0.00096667	3.33e-05	0.005	0.0031	6.67e-05	0.001	0	0.00556667	0.0623	0.00033333	0.0121667	0	0.00026667	0.0656667	0.0002	0.0125	0.0213333	0.00013333	3.33e-05	0.00083333	0.0006	0.00453333	0	0	0	0	0.00093333	0	6.67e-05	0.0232667	0	0	0.00023333
S1503	0.0451	0	0	0	0	0.0058	0.00326667	0	0	0.00143333	0.00106667	0	0.001	0.00143333	0	0	0.0127667	0.0021	0	0	0	0	0.0467	0	0.0047	0	0.00196667	0	0	0.0920333	0.00093333	0	0	0	0	0.0337	0	0	0	0	0.0702333	0	0	0	0	0	0
S295	0.00793333	0.0032	0.0024	0.0167	0.00113333	0.0330667	0.0023	0.00206667	0.117333	0.00176667	0.00223333	0.0034	0.00026667	0	0.00316667	0.0004	0.0126667	0.0119	0.00016667	0.00063333	0.00046667	0.00643333	0.00413333	0	0.0011	0.00066667	0.0001	0.204867	0.00013333	0.0238667	0.0112	0.00083333	0.0026	0.0174333	0	0.0019	0.0102	0.0140667	0.00056667	0	0.00026667	0.00056667	0	0.0079	0	0.00123333	0
S1438	0.0239	0.0006	0.00063333	0.0776333	0.0007	0.1178	0.00493333	0.00316667	0.0841	0.0112667	0.00236667	0.0028	0.00023333	0	0.0007	0.0004	0.0341667	0.00666667	0	0.0001	6.67e-05	0	0.0277333	0	0.00896667	0.00066667	6.67e-05	0.0058	0.00053333	0.0479667	0.00663333	0.00293333	0	0	0	0	0	0.00033333	0.0002	0	0	0.00723333	0	0	0	0	0.00023333
S1417	0.00103333	0.00233333	0.0047	0.0202333	0.0019	0.0489667	0.00833333	0.0071	0.0825333	0.001	0.00356667	0.0108333	0.0008	0	0.0194	0.00013333	0.00393333	0.00363333	0.0002	0.0002	0.00146667	0.00153333	0.0342667	0	0.00446667	0.00183333	0	0.223233	0.0002	0.0192667	0.0149667	0.0056	0.00236667	0	0	0.0036	0.0223	0	0.0014	0.00046667	0.00586667	0	3.33e-05	0.00643333	3.33e-05	0.00206667	0
S1383	0.0115333	0.00046667	0.00186667	0.0178333	0.00166667	0.0282667	0.0085	0.00206667	0.0603667	0.00656667	0.0025	0.0132	0.00013333	0	0.00766667	0.0002	0.0318333	0.0082	0.00013333	0.0002	0.0013	0.00676667	0.0182333	0.0002	0.0534	0.00063333	0.00036667	0.0552333	0.0001	0.0374333	0.00336667	3.33e-05	0.0146333	3.33e-05	0	0.00236667	0.00986667	0.0158667	0.00346667	0.0001	0	0	0	0	0	0.00053333	0
S1457	0.00486667	0.00163333	0	0	0.00083333	0.0268667	0.0181	0.0066	0.0929667	0	0.00443333	0.0046	0	0.00083333	0.0063	0	0.0693	0.0102333	0	0.00033333	0	0.0025	0.00223333	0	0.0247333	3.33e-05	6.67e-05	0.0049	3.33e-05	0.0193667	0	0.00446667	0	0.0139667	0	0.00743333	0	0	0.0026	0.00043333	0	0	0.00026667	0	0	0.0004	0.0001
S1354	0.0118667	0.00413333	0.00213333	0.00426667	0.0032	0.0286667	0.00513333	0.0202667	0.1903	0.0170667	0.00066667	0.0091	0	0.00316667	0.0220667	0.0018	0.0215333	0.0143667	0.00036667	0.00083333	0	0	0.0414	0.0011	0.0039	0.0004	0	0.0589667	0.0002	0.0155	0.0467667	0.00083333	0.0083	0.00576667	0.00013333	0.0026	0.0498	0.00023333	0.00173333	0	0	3.33e-05	0	0	3.33e-05	0.0009	0
S1418	0.00346667	0.00213333	0.0007	0.0222667	0.00313333	0.0462333	0.00693333	0.00086667	0.139233	0.00886667	0.0288667	0.0036	0.00076667	0.0002	0.00173333	0.0001	0.00833333	0.0196	6.67e-05	0.00103333	3.33e-05	0.0411	0.00986667	0.00056667	0.082	0.00733333	0	6.67e-05	6.67e-05	0.017	0.0169333	0.0027	0.00083333	0	0	0.00043333	0.0135333	0	0.00016667	0	0	3.33e-05	0	0	0	0.0021	6.67e-05
S1494	0.0033	0.00233333	0.00306667	0.0202333	0.0015	0.0488667	0.00493333	0.0028	0.178	0.00626667	0.00776667	0.00233333	0.00056667	0.0009	0.0045	0.00016667	0.0188333	0.0171667	3.33e-05	0.00033333	0.0003	0.0218	0.0089	0	0.00063333	0.00046667	0.00013333	0.0171	0	0.0501333	0.0097	3.33e-05	0.0002	0.0145333	0	0.00256667	0.0288	0.0084	0.00456667	6.67e-05	0	0.0205667	0	0	0	0.0009	0
S885	0.00183333	0.00313333	0.0055	0.0293667	0.0109667	0.0047	0.0194	0.041	0.0424667	0	0.0029	0.0158667	0.00043333	0.0024	0.00733333	0.00816667	0.0152667	0.00123333	0.00106667	0.00043333	0.00053333	0.0207333	0.00393333	0	0.00036667	0.00443333	0.00043333	0.1292	0.00043333	0.0310667	0.115	0.0027	0.00296667	0.00203333	0	0.0413667	0.0375667	0.00396667	0.00013333	0.0005	0	0	0	0	0	3.33e-05	0
S1486	0.00803333	0.0021	0.0001	0.0065	0.001	0.0138	0	0	0.140467	0.0003	0.00626667	0	0.00016667	0.00253333	0.0001	3.33e-05	6.67e-05	0.00193333	0	0.00063333	3.33e-05	0.0225667	0.0648333	0.0001	0.00576667	0	0.00033333	0.0138667	0	0.0315	0.00426667	0	0	0	0	0.0003	0	0	0	0	0	0	0.00013333	0	0	0	0
S1478	0.0128667	0.00113333	6.67e-05	0.0346333	0.00036667	0.178	0	0	0.00846667	0.00096667	0.0012	0	0	0	0	0.00013333	0.0067	0	0	0	0	0	0.0199333	0	0.00883333	0	0.0009	0.013	0	0.0492333	0.007	0	0	0	0	0.008	0	0	0	0	0.0256333	0	0	0	0	0	0
S1528	0.00363333	0.00333333	0.0105667	0.00713333	0.00806667	0.0280333	0.0435333	0.00176667	0.156433	0.00426667	0.00523333	0.00726667	0.00143333	0	0.0076	0.00033333	0.0338	0.0118667	0.0005	0.0012	0.0047	0.0118333	0.00613333	0	0.0009	0.00443333	0.00046667	0.0536667	0.0004	0.0405	0.031	0.00283333	0.00803333	0.0314667	0	0.001	0.00733333	0.00066667	0.00213333	0	0	0	0	0	0	0.0083	0
S1328	0.0242	0.00113333	0.0001	0.041	0.00213333	0.00386667	0.0166	0	0.0728333	0.022	0.00463333	0.00806667	0.00073333	0.0003	0	0.00103333	0.0316	0.00313333	0.0004	0.0006	3.33e-05	0.0031	0.0665	0.0001	0.0044	0	0.00066667	0.0105667	0.00026667	0.0183	0.0145333	0.0022	0	0	0	0.00246667	0	0.00163333	0.00203333	0	0	0	0	0	0	0.0001	0.00023333
S1476	0.0088	0.0009	0	0.0308	0.00106667	0.1017	0.021	0.0181667	0.0217667	0	0.00493333	0	0.00036667	0.00046667	3.33e-05	0.0004	0.0142333	0.00146667	0.00073333	0	0	0.00323333	0.0174667	0	0.0246667	0	0.00046667	0.0332	0.00163333	0.0124	0.0532333	0.0022	0	0	0	0.00623333	0	0	0	0	0.0418333	0.0296333	0.00013333	0	0	0	0.00033333
S1504	0.00396667	0.0007	0.00573333	0.00603333	0.0009	0.014	0.0199667	0.00123333	0.1505	0	0.00513333	0.00256667	0.00223333	0.00013333	0.0235333	0.0003	0.00656667	0.0147	0.0003	0.00023333	0.00236667	0.0496667	0.00796667	0.0002	0.0220333	0.00133333	0	0.0909	0	0.0479667	0.0260667	0.0007	0.0293667	0.0047	0	0.00136667	0.0123333	0.0471	0.00226667	0	0	0	0	0	0	0.00226667	0
S1493	0.00226667	0.00176667	0.0013	0.0174667	0.0099	0.0236667	0.0248	0.00446667	0.144433	0.0074	0.00903333	0.00376667	0.0002	0.0005	0.0101667	6.67e-05	0.00283333	0.00563333	0.0004	0.0004	0.00036667	0.0459667	0.0238667	0	0.00853333	0.0011	0	0.0546	0.0005	0.0711333	0.0542667	0.00303333	0	0.0201667	0	0.0034	0.00333333	0	0.00076667	0.00033333	0	0	0.00013333	0	0	0.00253333	0.00013333
S1447	0.0121333	0.00043333	0.00013333	0.0247333	0.00076667	0.0526	0.0117	0.00246667	0.0716333	0.00443333	0.00106667	0.00206667	0.0002	0.00163333	0.0011	6.67e-05	0.0243	0.0018	0	0	0	0.00376667	0.0103	0.0003	0.246767	0	0	0.00233333	0.00116667	0.0231333	0.00786667	0.00116667	0.00113333	0	0.00093333	0.0032	6.67e-05	0.0017	0.0004	0	0.0035	0.0300333	0	0	0	0	0.0005
S1432	0.0247667	0.00156667	3.33e-05	0.0582333	0.00046667	0.0231667	0.0129	0.0095	0.110433	0.00306667	0.0024	0.00646667	0.00036667	0.00196667	0.0002	0.0002	0.0200667	0.00713333	0	0.00076667	0	0.0103333	0.0267667	0	0.0016	0	0.00043333	0.0218667	0.00013333	0.0964667	0.0398333	0.0008	0	0	0	0.006	0	0	0.00013333	0	0	0	0	0	3.33e-05	6.67e-05	0.00016667
S1481	0.00283333	0.00143333	0.00986667	0.0160333	0.00203333	0.00203333	0.00316667	0.0019	0.0664333	0.0075	0.00416667	0.00716667	0.00156667	0	0.00463333	0.00013333	0.0451333	0.0129667	0	0.00066667	0.00093333	0.00936667	0.00653333	0	0.0203333	0.00096667	0	0.179167	0.00026667	0.0306667	0.0058	0.00443333	0.0078	0	0.0001	0.00273333	0.0112333	0	0.0009	0	0	0	0	0	0	3.33e-05	6.67e-05
S1433	0.004	0.0021	0.0129	0.0183667	0.00583333	0.0714333	0.0175	0.0047	0.0978333	0.00376667	0.0034	0.0106	0.00116667	0.0048	0.0118333	0.0003	0.0103333	0.0124667	0.0004	0.0004	0.0104333	0.00616667	0.00546667	0	0.00066667	0.00396667	0	0.0736	3.33e-05	0.0203667	0.0198667	0.0038	0.00123333	0.0134667	0	0.00323333	0.0245667	0	0.00063333	3.33e-05	0	0	0	0	0	0.00093333	0
S1397	0.0537667	0.0016	0	0	0	0.0932667	0	0.0271667	0.1575	0	0.00386667	0	0	0.00553333	0	0	0.0113333	0	0	0	0	0.0122	0.00363333	6.67e-05	0.0209667	0	0.0014	0.00016667	0.00076667	0.0306	0	0	0	0	0	0.0246333	0	0	0	0	0	0	0	0	3.33e-05	0	0.00036667
S1483	0.00413333	0.0048	0.0039	0.00416667	0.00186667	0.00773333	0.0174	0.02	0.0243	0.00356667	0.00056667	0.00156667	0.00046667	0.0005	0.0158667	0.00033333	0.00406667	0.0007	0.0007	0	0.0016	0.00083333	0.0019	0.0001	0.0056	0.0005	0.00046667	0.0234667	0.00026667	0.00213333	0.0948333	0.00243333	0.2426	0.00046667	0.00036667	0.00846667	6.67e-05	0	0	3.33e-05	0.00383333	0	0	0	0	0.0001	0
S1304	0.00806667	0.0021	0.00436667	0.0130333	0.00163333	0.0364333	0.0188	0.001	0.0766667	0.00713333	0.0019	0.00443333	0.0001	0.00063333	0.00553333	0.00073333	0.00203333	0.00756667	0.00036667	0.00063333	0.0005	0.00286667	0.00523333	0	0.00183333	0	0	0.2001	0.00013333	0.0591667	0.0108667	0.00743333	0	0	0.0009	0.00336667	0	0	0.0006	0	0	0	3.33e-05	0	0	0.00046667	0.0001
S1422	0.0119	0.00323333	0	0.0423	6.67e-05	0.00223333	0.0192667	0.0221333	0.0805	0.0189333	0.00716667	0.00636667	0.0001	0.0004	3.33e-05	0	0.0419667	0.00763333	0.0003	0	0	0	0.0214333	0.00036667	0.00063333	0	0.00266667	3.33e-05	6.67e-05	0.0590667	0.0282333	0	6.67e-05	0	0	0	0	0	0.00066667	0	0.0009	0	0.00036667	0	0	0	6.67e-05
S1426	0.0271	0.00626667	0	0	0.00033333	0.0233	0.00066667	0.0200333	0	0.00143333	0.00223333	0	0.00313333	0.0132667	0	0	0.0234667	0	0	0	0	0	0.0522667	0.0001	0.0028	0	0.0013	0.0001	0.0002	0.0703	0	0	0	0	0	0.0242	0.00113333	0.00473333	0	0	0.00876667	3.33e-05	0	0	0	0	0
S1479	0.1007	0.0028	0	0.00863333	0.001	0.00693333	0	0	0	0.0119667	0.016	0	0.0006	0.00663333	0	0	0.00773333	0	0	0	0	0	0.0106333	0	0.008	0	0.00336667	0.00016667	0.0002	0.110567	0.0206667	0	0.143633	0	0	3.33e-05	0	0	0	0	0	0	0.00136667	0	3.33e-05	0	6.67e-05
S1477	0.0113	0.00406667	6.67e-05	0	0.0026	0.00013333	0.0081	0	0.108	0	0	0	0.00336667	0.0269	0	0.00066667	0.0084	0	0	0	0	0.0237	0.00563333	0.00013333	0.0964333	0	0.0028	0.0271667	0.00026667	0.0497333	0	0	0	0	0	0.0154	0	0	3.33e-05	0	6.67e-05	0	0.00036667	0	0	0	0
S1485	0.00913333	0.0034	0.00033333	0.0056	0.00276667	0.036	0.0047	0.00096667	0.135033	6.67e-05	0.00576667	0	0.00186667	0.00173333	0.00143333	0.00016667	0.0389333	0	0.0002	0.0001	3.33e-05	0.0112667	0.0116667	0	0.00563333	0	0	0.0339	3.33e-05	0.0518333	0.0130667	3.33e-05	0.0001	0.031	0	0.0028	0.00956667	0.0283667	0	0	0	0	0	0	0.0001	0.0015	0
S1375	0.00303333	0.00103333	0.00833333	0.0115	0.00203333	0.0599333	0.0025	0.0007	0.0308667	0.00483333	0.00166667	0.00656667	0.0003	0	0.00316667	0.00046667	0.0017	0.00633333	0	0	0.00066667	0.0179667	0.00153333	0	0.1158	0.00386667	0	0.0704	0.0013	0.0630667	0.00643333	0.0115333	3.33e-05	0.0089	0.0004	0.002	0	0.0026	0.0016	0.0001	0	0.00503333	0	0.00803333	6.67e-05	0	0.00043333
S1446	0.021	0.00036667	0.00033333	0.0163667	0.0002	0.215333	0.0106	0.00363333	0.0719	0.00013333	0.014	0.00066667	0	0.0003	0.00023333	0.0002	0.013	0.00346667	0	0.00026667	0	0.0989667	0.00033333	0.00013333	0.0651333	0	0.00106667	0	0.0003	0.0149333	0.00676667	0	0.00013333	0.0009	0	0.00336667	0	0	0.00123333	0	0	0	0	0	0.0001	0	0
S1370	0.0364	0.00123333	0.00023333	0.0411	0.00293333	0.0448333	0.00606667	0.0085	0.0864333	0.00043333	0.0021	0.00396667	0.00046667	0.0025	0.00176667	0.00016667	0.00876667	0.0116667	3.33e-05	0.00033333	0	0.00566667	6.67e-05	3.33e-05	0.0011	0	0.00023333	0.0330667	3.33e-05	0.113033	0.00136667	0	0.0042	0	0	0.00933333	0	0.0034	0	0	0.00426667	0	0	0	0	0.0001	0.0001
S1349	0.00793333	0.00316667	0	0	0.0731667	0.0334333	0.0239667	0	0.0701333	0	0.0168667	0	6.67e-05	0.00216667	0.00013333	0.0001	0.0246667	0	0.00023333	0.001	0.00016667	0	0.0190333	0.00016667	0.00583333	0	0.00093333	0	6.67e-05	0.0119333	0	0	0	0	0	0.0157	0.0079	0	0	0	0	0	0.0001	0	0.0143333	0.0003	3.33e-05
S1511	0.00793333	0.00083333	0.00043333	0	0.00083333	0.235233	0.00503333	0.0069	0	0.0004	0.00123333	0	0.00023333	0.00153333	6.67e-05	0.00026667	0.0615333	0	0	0	0	0	0.0222333	3.33e-05	0.00613333	0	0	0.0755	0.00033333	0.0993667	0	0	0.00023333	0.00286667	0	0.00486667	0.0001	0	0	6.67e-05	0	0	0.0007	0	0	0	0.00013333
S1379	0.0074	0.0021	0	0.0399667	0.00046667	0.0151667	0.0146	0	0.165767	0.0211667	0.0092	0.00426667	0.0002	0.00103333	0.00026667	0.00016667	0.0135333	0.00313333	0	0.00053333	0	0.0303667	0.0144333	3.33e-05	0.00286667	0	0	0.166367	0.0002	0.0897667	0.00516667	0	0.008	0	0	0.00666667	0.00133333	0	0.00053333	0	0	0	0.00013333	0	0.00106667	0.00033333	3.33e-05
S1278	0.0031	0.00096667	0.00436667	0.00903333	0.00093333	0.0174667	0.0476667	0.002	0.110333	0.0029	0.00386667	0.0023	0.0016	0.00046667	0.0176333	3.33e-05	0.0112	0.0075	6.67e-05	0.00106667	0.0003	0.0073	0.0132333	0.00023333	0.00476667	0.0009	3.33e-05	0.093	0.00013333	0.0878	0.0263333	0.00186667	0	0.00113333	0	0.00133333	0.00743333	0	0.00126667	0	0	0	0	0	0	0.0035	6.67e-05
S1381	0.0019	0.00256667	0.0136333	0.00766667	0.00266667	0.0428	0.0166	0.0048	0.1112	0.015	0.0132667	0.0312	0.00016667	0	0.048	0.0029	0.0038	0.0088	0.00046667	0.00053333	0.00636667	0.0031	0.0035	0.0011	0	0.00493333	0.0003	0.0491333	0	0.0684	0.0357333	0.0228667	0	0.00916667	0	0.00526667	0.00026667	0.00576667	0.0100667	0	0	0	0.00013333	0	0	0.0011	0
S1520	0.0188333	0.00456667	0	0.0233667	0.0004	0.0460333	0.00636667	0	0.0510333	0	0.0114	0	0.0015	0	0.00033333	0.0001	0.0168333	0	0	0	0	0	0.0329	0.0001	0.0103667	0	0.0013	0	0.0001	0.0463333	0.0009	0	0.0115	0	0	0	0	0	0.0003	0	0	0	0	0	0	0	6.67e-05
S1525	0.0328333	0.00216667	0	0	0.00096667	0.00843333	0	0	0.0096	0.00363333	0	0	0	0.0088	0	0	0	0	0.0006	0	0	0	0.0212333	0	0.00326667	0	0.00593333	0.0123	0	0.0241333	0.0237333	0	0	0	0	0.00176667	0	0	0	0	0	0	0.0005	0	0	0	6.67e-05
S1491	0.0288	0.00256667	0.00056667	0.0277333	0.00303333	0.0601667	0.00746667	0	0.108167	0.0042	0.00403333	0	0.0004	0.00066667	0.0003	0.00173333	0.0194667	0.00136667	0.0001	0.0008	0.00043333	0.00746667	0.0186667	0.0002	0.0069	0.0002	0.00066667	0.0115667	0.00023333	0.0165667	0.00336667	0.0001	6.67e-05	0	0	0	0	0.0404667	0	0	0	0	0	0	0	0	0.0002
S1388	0.00223333	0.00103333	0.00096667	0.00513333	0.0008	0.0608333	0.0099	0	0.1543	0	0.0140667	0.00146667	0.0005	0.00126667	0.00466667	0.00016667	0.0029	0.0104667	0.00013333	0.00173333	0.00016667	0.0220667	0.0735	0	0.0181667	0.00053333	0.00053333	0.0163333	0.0006	0.0391667	0.0098	0	0.0002	0.00093333	0	0.00263333	0.0031	0.00256667	0.00303333	0	0	0.00993333	0	0	0	0	0.0005
S1513	0.0197	0.00053333	0	0.0415667	0.00056667	0.00806667	0.00113333	0.0278667	0.0601667	0.0383667	0.001	0.00016667	0.00023333	0.0045	0.00056667	0	0.0130333	0.0116667	0	0.0001	0	0	0.0162333	0	0.00203333	0	0	0	3.33e-05	0.0804	0.0152667	0	0	0.00016667	0.00356667	0.0139333	0	0.00086667	0.00036667	0	0.00256667	0	0	0	0.0215667	0	0.0001
S1499	0.0101333	0.0036	0	0.0273667	0.00103333	0.0328333	0.0048	0	0.0820667	0	0.006	0	0.00013333	0.00193333	0.0014	0	0.0015	0.0047	0.0003	0.00103333	0	0.0127333	0.0129	0.00066667	0.0276667	0	0.00173333	0.0643333	0.0002	0.0300667	0.0165333	0	0	0.00096667	0	0.006	0	0	0	0	0	0	3.33e-05	0	0	0	0.0001
S791	0.0512	0.00336667	3.33e-05	0	0	0.00693333	0.00353333	0	0	0.0012	0.00363333	0	0.00013333	0.0134667	0	0	0.0333667	0	0	0.0015	0	0	0.0385	0	0.00246667	0	0.00063333	0.0726	0.0004	0.0452333	3.33e-05	0	3.33e-05	0	0	0.0191333	0	0	0	0	0	0	0.00046667	0	0	0	0.00026667
S1149	0.0127	0.0024	0.0023	0.002	0.00313333	0.0106667	0.0107667	0.0127	0.182233	0.00036667	0.0025	0.0039	0.0006	0.00063333	0.00793333	0.0013	0.00346667	0.0145333	0.00026667	0.0004	0.0003	0.00056667	0.0154333	0	0.00946667	0.00163333	6.67e-05	0.0816	0.0001	0.0284667	0.0260667	0.00113333	0.00126667	0.0009	0	0.0079	0.00053333	0.00126667	0.00413333	0	6.67e-05	0	6.67e-05	0	0	0.0004	0
S1069	0.0152333	0.00193333	0.0016	0.0129	0.00133333	0.0389	0.00323333	0.004	0.0349	0.0061	0.00473333	0.00343333	0.00043333	0	0.00223333	0.00056667	0.0192	0.00203333	6.67e-05	0	0.00016667	0.0068	0.00023333	6.67e-05	0.0025	0	0.0013	0.1105	0	0.0670667	0.00423333	0.00063333	0.00123333	0.00873333	0	0.00523333	0.00076667	0.00566667	0.00076667	0	0	0.0197667	0	0.0203	0	3.33e-05	0
S307	0.0217	0.00046667	0	0.0201333	0.00213333	0.108867	0.021	0.00793333	0	0.0057	0.00063333	0.00273333	0.00013333	0.00273333	3.33e-05	0.0008	0.0113667	0	3.33e-05	0.00016667	0	3.33e-05	0.00103333	6.67e-05	0.0231667	0	0.0001	0.0677	0.0002	0.0304333	0	0	0.00246667	0	0	0.0293	0.0089	0	0.00056667	0	0.00016667	0	0.00013333	0	0.117367	0	6.67e-05
S299	0.0120667	0.00506667	0.0264	0.0109667	0.00763333	0.0595333	0.0358667	0.0170333	0.1336	0.00046667	0.00053333	0.006	0.00036667	0.0014	0.00093333	0.00163333	0.0183333	0.0008	0.00066667	0.00293333	0.00046667	0.0124667	0.015	0.0006	0.00163333	6.67e-05	0.00066667	0.0369667	6.67e-05	0.0389333	0.0267	0.00266667	0	0.0622667	0	0	3.33e-05	0	0.00126667	0	0	0	0	0	0	0	3.33e-05
S1498	0.0123333	0.00246667	0.00473333	0.0166667	0.00313333	0.0305333	0.0047	0.0315	0.0293	0.00016667	3.33e-05	0.0134667	0.0004	0.00016667	0.00283333	0.00323333	0.1333	3.33e-05	0.0003	0	0.001	0.00026667	0.0005	0	0.0258333	0.0001	0.00026667	0.0021	0.00106667	0.00446667	0.0199	6.67e-05	3.33e-05	6.67e-05	0	0.0239333	0	3.33e-05	0.00083333	6.67e-05	0.00086667	0.0291	0.0001	0	0	0	0.00043333
S1534	0.00273333	0.00116667	0.00346667	0.00523333	0.00286667	0.0241333	0.00696667	0.00336667	0.0938	0.00333333	0.0200333	0.00466667	0.00223333	0.0001	0.0132333	0.00023333	0.00956667	0.0215	0.00023333	0.00096667	0.00053333	0.0218	0.00956667	0.00036667	0.0023	0.00236667	0	0.0516333	0.0001	0.0392667	0.0563333	0.0125333	0.00046667	0	6.67e-05	0.00216667	0.0224	0.00663333	0.00443333	0.00013333	0	0	0	0	0	0	0
S1492	0.0233333	0.0084	0.00116667	0	0.00813333	0.0108667	0.00256667	0.00766667	0.0375333	0.0203	0.00763333	0	0.0053	0.0048	0.0176667	0.0033	0.0261	0	0.00056667	0	0.0046	0	0.0613	0.00063333	0.00753333	0.00026667	0.0019	0	0.00013333	0.0544333	0	0.0093	0.00866667	0.00106667	0	0.0157667	0.0153333	0	0.0047	0	0	0	0.0001	0	0	0	3.33e-05
S1467	0.0103667	0.00143333	0.0016	0.0065	0.00093333	0.0896667	0.01	0.00256667	0.133467	0.00646667	0.00233333	0.0116	0.00046667	0	0.00373333	0.0003	0.0109667	0.00866667	0.00016667	0.00036667	0	0.00026667	0.0161667	0	0.00283333	0	3.33e-05	0.110667	0.0002	0.0131667	0.0151	0.00316667	0.00593333	0.004	0	0.00213333	0.00356667	0	0.00046667	0	0	0	0	0	0.00333333	0	0
S1444	0.035	0.0266	0	0	0.00036667	0.00156667	0.0118667	0	0.0002	0	0	0	0	0.0002	0.0001	0.00073333	0	0	3.33e-05	0	0	0	0	0	0.0077	0	0.007	0	3.33e-05	0.0291667	0	0	0	0	0	0.0028	0	0	0	0	0	0	0	0	0	0	0
S1501	0.0163667	0.0106	0.00313333	0	0.0335333	0.00033333	0.0402333	0.00206667	0.00156667	0	0.00123333	0.00936667	0.004	0.0172667	0.0406667	0.00653333	0.0532667	0	0.0037	0.0022	0.00466667	0.0161333	0.00156667	6.67e-05	0.00063333	0.00616667	0.0002	0.00173333	0	0.00273333	0.00893333	0.0871333	0	0.0057	0	0.0127667	0	0.0001	0.0014	0	0	0	0.00073333	0	0	0.0007	0
S1462	0.00703333	0.0055	0.00293333	0.0252	0.00423333	0.0182333	0.0308667	0.0216333	0.072	0.00026667	0.00276667	0.0100333	0.00086667	0.00343333	0.0076	0.00326667	0.00386667	0.00376667	0.00043333	0.00083333	0.00036667	0.00913333	0.0333333	0.00043333	0.0223333	0.00083333	0.0012	0.0790667	0.0004	0.0098	0.0973333	0.00313333	0.0186333	0.0272333	0	0.0234667	0.0086	0	0.00076667	0	0.0037	0	0	0	0	0.00363333	3.33e-05
S1484	0.0287	0.0069	0	0	0.0007	0.0094	0	0.0122	0.0903	0.0084	0.00686667	0	0.00053333	0.00526667	0.00063333	0	0.00243333	0	6.67e-05	0	3.33e-05	0	0.0210667	0	0.0321333	0	0.00046667	0	0.00036667	0.0246667	0.09	0	0	0	0	0.0004	0	0	0.00013333	0	0	0	0.0003	0	0	0	3.33e-05
S1461	0.00996667	0.00133333	0.00106667	0.0497333	0.00676667	0.0473333	0.0074	0.00746667	0.1188	0.00056667	0.0107333	0.00853333	0.0001	0.00066667	0.00203333	0.0001	0.0130333	0.00536667	3.33e-05	0.00133333	0.00013333	0.00266667	0.0297667	0.0004	0.00423333	0	0.00023333	3.33e-05	0.00023333	0.100733	0.0111667	0.00083333	0	0	0	0.007	0	0	0.00096667	0	0	0	0	0.0002	0	0.00813333	6.67e-05
S1405	0.0143	0.0015	0.00166667	0.0110333	0.00086667	0.0336667	0.0174667	0.0034	0.0822333	0.00803333	0.00226667	0.00256667	0	0.00023333	0.00133333	0.00013333	0.00773333	0.0111333	0.00026667	0.00076667	0.0003	0.00636667	0.00013333	0.0001	0.00376667	0	0.0002	0.148767	0.00033333	0.0589667	0.0116333	0.0001	3.33e-05	0	0	0.00443333	0	0.0907	0.00036667	0	0	0	0	0	0	0.0019	0
S1482	0.0112667	0.00226667	0	0.0253333	0.00016667	0.00176667	0	0	0.1391	0.00013333	0.0059	0.0031	6.67e-05	0.00196667	0	0.0002	0.0427667	0.00253333	0	0.00136667	0	0.0138	0.0615	0	0.0542333	0	0.00053333	0	0.00053333	0.0697333	0.0359333	0.00013333	0	0	0	0	0	0	0.00016667	0	0	0	3.33e-05	0	0	0	0.00013333
S1524	0.0153667	0.00116667	0.00066667	0.0283667	0.00066667	0.0008	0.00696667	0.0101667	0.0926667	0.0106	0.0021	0.0105667	0.00013333	0.00096667	0.00086667	0	0.042	0.0097	0	0.0004	0	0.00496667	0.0316333	0	0.0433	0	0.0003	0.0011	0.00133333	0.0887333	0.0606333	6.67e-05	0	0	0	0.00713333	0.0504667	0	0.00033333	0.0002	0	0	0	0	0.0001	0	0.0008
S1195	0.0227667	0.0017	0	0.00596667	0	0.0686333	0	0	0.125033	0.0111667	0.0066	0	0.00016667	0.00456667	0	0.00023333	0.0101667	0	0	6.67e-05	0	0	0.0838333	0	0.0297333	0	0.00096667	0	0.00046667	0.0152333	0.0111333	0	0	0	0	0.00963333	0	0	0	0	0	0	0	0	0	0	0.00023333
S1404	0.00233333	0.0041	0.00476667	0.0313	0.00393333	0.00653333	0.0160333	0.00676667	0.0765	0.0001	0.003	0.0211	0.00013333	0.00023333	0.1185	0.00156667	0.0311333	0.0095	0.00043333	3.33e-05	0.00303333	0.0225667	0.0816333	0.00036667	0.0042	0.00573333	0.0014	0.0239	0.00026667	0.0143333	0.0137333	0.0102333	0.0576	0.00056667	0	0.0229333	0.0184667	0.00033333	0.00323333	6.67e-05	0	0	6.67e-05	0	0	3.33e-05	6.67e-05
S1301	0.0129667	0.00173333	0.0001	0.0529	3.33e-05	0.0157667	0.00186667	0.0116	0.0758667	0.00756667	0.00286667	0	0.00036667	0.00053333	3.33e-05	0.00026667	0.0673667	0.0005	0	0	0	0.0236667	0.0296	0	0.0390667	0	0.0007	0	0.00213333	0.0264	0.0142	0	0	0	0.0036	0.0209667	0	0	0.00066667	0	0	0	6.67e-05	0	0	0	0.00023333
S1585	0.00526667	0.0009	0.00326667	0.0150667	0.00136667	0.0458333	0.00493333	0.00303333	0.1126	0.0018	0.0029	0.0018	0.00033333	0	0.0043	0.00013333	0.0026	0.00313333	3.33e-05	0.0004	0.0002	0.0212	0.0098	0.00023333	0.0266	0.0015	0	0.0737	0.0002	0.0132667	0.0325	0.00166667	0.00133333	0.00143333	0	0.00126667	0.00913333	0.00016667	0.00076667	0	0	0	0	0	0	0.0001	0.0001
S1608	0.0075	0.0006	0	0.0107333	0.00253333	0.00173333	0.0087	0	0.0726	0.0001	0.0250667	0	3.33e-05	0.0003	6.67e-05	0	0.0329	0	0	0	0	0.0687333	0.0498333	0	0.0029	0	0	3.33e-05	6.67e-05	0.0219	0	0	0	0	0	0.0022	0	0	0	0	0	0	0	0	0	0	0
S1590	0.0419667	0	0	0.032	0.00043333	0.0005	0.00183333	0.0408	0.00873333	0.00603333	3.33e-05	0	0	0	3.33e-05	0	0.0205	0	0	0	0	0	0.019	0	0.00676667	0	0	0.0001	0	0.0164	0.00183333	0	0.0001	0	0	0.0118333	6.67e-05	0	0.0002	0	0.0231	0	0	0	0	0	0
S1626	0.0177333	0.00066667	0	0.0521333	0.00243333	0.0217333	0.0153333	0	0.0594667	0.0008	0.00586667	0	3.33e-05	0.00146667	0	0	0.0538	0.00146667	0	0	0	0	0.0730333	0	0.0001	0	0.00033333	0	6.67e-05	0.0478667	0.00606667	0	0	0	0	0	0	0	0	0	0	0	3.33e-05	0	0	0	0
S1578	0.0372667	0.00163333	0	0	0.0007	0.0051	0.0498	0	0.0488	0.00173333	0.00073333	0.00033333	0.00063333	0.00076667	0.00086667	3.33e-05	0.0351667	0	0	0.00126667	0	0	0.0092	0.0001	0.00113333	0	0.0043	0.0516333	0.00013333	0.0683	0.0126667	6.67e-05	0.0431333	0	0	0.0180667	0	0.0453	0	0	0	0	0	0	0.0410667	0	0.00013333
S1576	0.00083333	0.0053	0.0205333	0.0132	0.0114333	0.00073333	0.0255667	0.00553333	0.00746667	0.0015	0.00683333	0.0266667	0	0	0.0558	0.00613333	0.0120667	0.0008	0.0005	0.00013333	0.00373333	0.00233333	0.0107667	6.67e-05	0.00063333	0.0025	0.00023333	0.0423667	0.00063333	0.0129333	0.0155333	0.00883333	0.0257667	0	0	0.00053333	0.0744333	0.00013333	0.00116667	0	0	0.0227333	0.0003	0	0	0.00016667	0
S1574	0.0159333	0.00246667	0.00223333	0.0220667	0.00176667	0.0585667	0.00976667	0.00506667	0.128567	0.0108667	0.0049	0.0174	0.00056667	0	0.0029	0.00093333	0.0110667	0.0121333	0.0001	0.00046667	0.0003	0.0375	0.0196333	0	0.00133333	0	0.0001	0.0206	0.0001	0.0231	0.0204	6.67e-05	0	0	0.00053333	0.0033	0.00066667	0	0.00053333	0	0	0	3.33e-05	0.0693	0	0	0
S1596	0.0218	0.00333333	0.00023333	0.0460333	0.00046667	0.0230333	0.0061	0.00356667	0.105133	0.00743333	0.0037	0.00153333	0.0003	0.00156667	0.0002	0.00013333	0.0228333	0.00313333	0	0.0012	0	0.00366667	0.0402	0.00013333	0.0035	0	6.67e-05	0.00023333	0.0003	0.0905333	0.0401667	0.0004	0	0	0	0	3.33e-05	0.0172333	0.00026667	0	0	0	0.00013333	0	0	0.0005	0.00023333
S1559	0.0087	0.00096667	0.001	0.0119667	0.0018	0.00163333	0.0225	0	0.0321	0.00036667	0.00246667	0.0011	0.00046667	0	0.00923333	0.00146667	0.0176333	0	0.0002	0.0009	0.0079	0.00503333	0.0504667	6.67e-05	0.00543333	0.0026	0.00146667	0.132833	0.0002	0.162667	0	0.00656667	0	0.00273333	0	0.0119667	0	0	0	0.0002	0	0	3.33e-05	0	0	0.0023	0
S1555	0.0142667	0.00076667	0.001	0.0190333	0.00093333	0.0459333	0.0321333	0.0166667	0.0417333	0.00426667	0	0.0209333	0.0002	0	0.0023	0.00016667	0.0336333	0.0072	0	0.0001	3.33e-05	0	0.0194333	6.67e-05	0.0844	0	0.00133333	0	0.0015	0.0283667	0.0231667	0	0	0	0.0003	0.0018	0	0	0.00023333	0	0	0	0	0	0	0.00053333	6.67e-05
S1394	0.0152	0.00076667	0.00166667	0.0182667	0.00166667	0.103633	0.0109	0	0.118	0.0006	0.00413333	0.00276667	0.0001	0.00106667	0.00123333	0.0019	0.0355	0	0.00083333	0.0001	0.0003	0	0.0194	0	0.00516667	0	0	0.111633	0.00013333	0.0133	0.0116333	0.0003	0.00436667	0	0	0.002	0	0.00546667	0.0001	0	0.00193333	0	3.33e-05	0	0	0.00036667	6.67e-05
S1705	0.0037	6.67e-05	0.00123333	0.0281333	0.00063333	0	0.0366667	0.0220667	0.0414333	0.0098	0.0026	0.00586667	0	0.0006	0.00493333	0.00133333	0.0374333	0	0.00046667	0.00053333	0	0.00663333	0.0167333	0	0.081	0	0.00153333	0	0.0012	0.0907333	0.0485333	0.00106667	0	0	0	0.00263333	0.00013333	0	0.0008	0	0	0	0	0	0	0	0.00016667
S1345	0.0104333	0.00486667	0.00016667	0.0294	0.00446667	0.0208667	0.00486667	0	0.0591	0.00356667	0.00573333	0.00333333	0.00123333	0.0055	0.00166667	0.00043333	0.06	0	0.00126667	0	0	0	0.044	3.33e-05	0.00713333	0	0.00156667	0.0001	0.0001	0.0317667	0.0475667	0	0.0118667	0	0	0.0107333	0.0001	0	0.00046667	0	0	0	0.00013333	0	0	0	0.0001
S1549	0.0109	0.00243333	0.00103333	0.0198	0.00306667	0.005	0.0145	0.0278667	0.1238	0.00043333	0.00786667	0.0063	0	0.0100333	0.00086667	0.0006	0.0093	0.006	0.0016	0.00056667	0.0003	0.00103333	0.0427333	0.00076667	0.00823333	0	0.00243333	0	0.00063333	0.0112667	0.00056667	0	0	0.00546667	0	0.0009	0	0	0	0	0	0	0.00016667	0	0	0	0.00013333
S1611	0.0142	0.00163333	0	0.00496667	0.00243333	0.00113333	0.00106667	0	0	0.00586667	0	0	0.0008	0.0210333	0	0.00066667	0.0362333	0	0	0	0	0	0.0753	0.0008	0.0346	0	0.007	0	0.00083333	0.0362333	0	0	0	0	0	0.00606667	0	0	0.00033333	0	0	0	0.00043333	0	0	0	3.33e-05
S1598	0.075	0.0027	0.00436667	0	0.0112333	0.0462667	0.0449	0	0.0395	0.0017	0.00113333	0.00243333	0.00073333	0.00246667	0.0001	0.0006	0.0306333	0	0	0.00353333	0.0001	0	0.00516667	0	0.0103333	0	6.67e-05	0.133833	0.00033333	0.0526667	0.0572333	0.00183333	0	0.00076667	0	0.00393333	0	0	3.33e-05	0	0	0	0.00056667	0	0	0.00833333	3.33e-05
S1554	0.00233333	0.00126667	0	0.0320667	0.00036667	0.00573333	0.0051	0.0390333	0.1299	0.0214	0.0015	0.00053333	0	0.0011	0.00056667	0.001	0.0036	0.00143333	0.00056667	0	0.00036667	0.00076667	0.0251	0.00066667	0.00433333	0	0.0026	0.099	0.00023333	0.0954	0.0351333	0.0007	0	0	0	0.00206667	0	0.0009	0.00053333	0	0	0	0	0	0	3.33e-05	0
S1547	0.0136333	0.00153333	0.00243333	0.0152333	0.00136667	0.128167	0.0117	0.00583333	0.0369333	0.0023	0.0048	0.0119333	0.00016667	0.00013333	0.0038	0.00063333	0.0191667	0	0.00026667	0.0002	0.0002	0.0359333	0.0136667	6.67e-05	0.00296667	6.67e-05	0.00063333	0.138	3.33e-05	0.0427333	0.0331667	0.00256667	0.00663333	0	0	0.0045	0	0	0.00216667	0.00016667	0	0	0	0	0	0.00106667	0
S1571	0.0167333	0.0019	0	0.0159667	0.00096667	0.0621667	0.0148	0.00926667	0.0979333	0.00723333	0.00853333	0.0007	0.0009	0.00246667	6.67e-05	0.0001	0.0277	0.00746667	0.0001	0	0	0.0185667	0.0306	0	0.0403333	0	0	0	0.00073333	0.0143333	0.0081	0.0016	0	0.00943333	0.00193333	0.00433333	0.0141333	0	0.0004	0	0	6.67e-05	0.00026667	0	0	0	0.00013333
S1497	0.00236667	0.00126667	0.0263333	0.0109667	0.0022	0.0353667	0.0246	0.0104667	0.1093	0.0068	0.00343333	0.00693333	0.00056667	0.00016667	0.0062	0.0003	0.0068	0.0026	0.0002	0.00196667	0.0005	0.0158333	0.029	0.00033333	0.180567	0.00063333	3.33e-05	0.0219	0.00103333	0.0296	0.0178667	0.00106667	0.00833333	0.00076667	0	0.00256667	0.0002	0	0.0014	0	0	0.00803333	0	0	0	0.003	3.33e-05
S1573	0.0056	0.00053333	0.00026667	0.00103333	0.0003	0.0241667	0.00263333	0.0155	0.1084	0	0.00256667	0	0	0.00013333	0.00086667	0.0005	0.00316667	0.0245333	6.67e-05	0.00013333	0	0.0107	0.0481333	0	0.00693333	0	0	0.108933	0	0.0657	0.0178667	0.0118333	0	0	0	0.00046667	0	0	0.0004	0	0	0	0	0	0	0.00033333	0
S1586	0.0455667	0.00126667	0.00013333	0	0.00096667	0.246567	0.00433333	0.00036667	0.0414667	0.00203333	0.00593333	0	0	0.00756667	3.33e-05	6.67e-05	0.0196333	0.00073333	0	0.00013333	0	0	0.061	0.0002	0.0156	0	0.0005	0.0106667	0.00056667	0.0154333	0	0	0	0	0	0.00766667	0	0	0	0	0	0	0.0002	0	0	0	0.00013333
S1579	0.013	0.0024	0.00063333	0.0073	0.0006	0.026	0.00603333	0.018	0.0954333	0.00056667	0.00116667	0.00366667	0	0.00076667	0.00083333	0.0013	0.00546667	0.00193333	0.00013333	0.00063333	0	0.00723333	0.00376667	0.00056667	0.0129333	0	0.00576667	0.00243333	0.0001	0.00966667	0.00873333	0.00036667	3.33e-05	0	0	0.0275333	0	0	6.67e-05	0.00576667	0	0	0	0	0	0	0
S1636	0.0183	0.00463333	0.0052	0.0713667	0.0108333	0.0183333	0.0150333	0	0.0243667	0.00463333	0.0019	0.0036	0.0009	0.00136667	0.00196667	0.00136667	0.0363667	0.00026667	0.00036667	0.00256667	0.0003	0.0100667	0.0218333	0.00076667	0.00476667	0.0002	0.00033333	0.116333	0.00046667	0.0276	0.0850333	0.00753333	0.00503333	6.67e-05	0	0.00326667	0	0	0.00136667	0	0	0	0	0	0	0.00083333	0
S1561	0.00323333	0.00206667	0.00073333	0.0533	0.125467	0.0004	0.0146667	0.00863333	0.0319	0.0209	0.0004	0.00573333	0.00033333	0.0001	0.00723333	0.00203333	0.00013333	0.0161	0.00226667	0	0.00073333	0.00176667	0.004	0.00046667	0.0150333	0	0.00263333	3.33e-05	0.00013333	0.00766667	0.0286667	0	0.0201	0	0	0.0027	0	0	0.0009	0	0	0	0.0001	0	0	0.00043333	0
S1613	0.00426667	0.0023	0.0095	0.0119333	0.0034	0.0373667	0.00383333	0.0115	0.110733	0.0104	0.0083	0.0053	0.00036667	3.33e-05	0.0495	0.00056667	0.03	0.0193667	0.00046667	0.00073333	0.0004	0.0193667	0.00926667	0.00016667	0.00156667	0.00106667	0.00023333	0.0486667	3.33e-05	0.056	0.0454333	0.0037	0.00016667	0.0124	0	0.00273333	0.0115	0.00263333	0.00756667	0.00116667	0	0	0	6.67e-05	0	0.0034	0
S1546	0.0106	0.0047	0.00556667	0.0086	0.00226667	0.0893333	0.00286667	0.0123667	0.0941333	0.00133333	0	0.0198667	0.00026667	6.67e-05	0.0237333	0.00076667	0.0241667	0.00413333	0.00046667	0	0.00016667	0.00226667	0.0288333	0	0.0016	0.0003	0.00056667	0.0136333	0.00013333	0.0159667	0.0230333	0.0102	0.0979667	0	0	0.0022	0.00116667	0	0.00193333	0.00043333	0.0019	0.0093	6.67e-05	0.0764667	0	0	0
S1515	0.00876667	0.00886667	0.0157667	0.00546667	0.00536667	0.00043333	0.0325667	0.0077	0.0116	0.00043333	0.002	0.0124333	0.00066667	0.0025	0.00353333	0.00156667	0.00156667	0.00213333	0.0005	0.00173333	0.00046667	0.0135333	0.0008	0.00166667	0.00263333	0.0002	0.00553333	0.0297667	0.0002	0.031	0.0074	0.0058	0	0.0003	0	0.0385333	0	0	0.00423333	0.00013333	0.00733333	0	0.00013333	0	0	0.0024	0
S1518	0.0210333	0.00286667	0.0012	0.0125333	0.00313333	0.0157	0.0204667	0.00406667	0.0863	0.00386667	0.00296667	0.00683333	0.00076667	0.00136667	0.00723333	0.00063333	0.0214333	0.0044	0.00036667	0.0007	0.00016667	0.00523333	0.0061	0.0005	0.0293333	0	0.00083333	0.0437667	3.33e-05	0.0661	0.0147667	0.00046667	0.00013333	0.00303333	0	0.0335333	0.00053333	0.0267667	0.00056667	0	0	0	3.33e-05	0.0118667	0	0.0019	0
S1521	0.00733333	0.00086667	0.004	0.0153667	0.00233333	0.0373	0.00473333	0.00236667	0.0906	0.00076667	0.0057	0.00826667	0.0007	0	0.00813333	0.0004	0.0042	0.00343333	0.00013333	3.33e-05	0.0004	0.0267333	0.00983333	0	0.00216667	0.00273333	0	0.0670667	0.00283333	0.0459333	0.0162333	0.00216667	0	0.00033333	0.00063333	0.00436667	0.0183667	0.00083333	0.00426667	0.00036667	0	0.00326667	0	0.0302333	6.67e-05	0.002	3.33e-05
S422	0.00803333	0.00366667	0.0053	0.0189667	0.00603333	0.0308333	0.0158333	0.0097	0.225433	0.00523333	0.00623333	0.00066667	0.00076667	0.0011	0.0007	0	0.0140667	0.00556667	0.00046667	0.00083333	0	0.0156	0.0067	0.00023333	0.00273333	0	0	0.0001	0.00053333	0.0183	0.0365	0.00356667	0.0147	0.0001	0	0.00603333	0.0100667	0	0	0	0	0	0.00013333	0	0	0	0
S758	0.0482	0.0023	0.00026667	0.0258	0.00033333	0.0179333	0.00963333	0.0151667	0.0355333	0.0007	0.00243333	0.00083333	0.0006	0.00723333	0.00063333	0	0.0214667	0.00873333	0.00013333	0	3.33e-05	0.00336667	0.0311333	0.0001	0.00766667	0	0.00023333	0.00013333	0	0.0339	0	0.00023333	0.00016667	0	0	0.0325	0	0	0	0	0	0	0	0	0	0.00026667	3.33e-05
S1519	0.0117	0.00043333	0.0003	0.0022	0.0539	0.00023333	0.00593333	0	0.0140333	0.00036667	0.00016667	0.0072	0.00046667	0.0003	0.00013333	0.00096667	0.00076667	0	0.00053333	0.00103333	0	0	0.0404667	0.0004	0.0288333	0	0.0065	3.33e-05	0.00256667	0.00573333	0	0	0	0.0051	0	0.00023333	0	0	0	0	0.00073333	0	0	0	0	0	0.0001
S1505	0.0115667	0.00296667	0	0.0218333	0.00433333	0.0083	0.00433333	0.00096667	0.0647667	0.00956667	0.0179	0	0.0001	0.00543333	0	0	0.0208	0.0189	0	0.00063333	0	0	0.0356667	0.00036667	0.0379	0	0.00083333	0.0191	0	0.0414333	0.0240333	0	0	0	0	0.0146333	0	0	0	0	0	0	0.00016667	0	0	0	0
S1309	0.0168333	0.00243333	0.0001	0.0376333	0.00053333	0.0013	0.00533333	0.00096667	0.0971333	0.0026	0.00423333	3.33e-05	0	0.00133333	0.00013333	0.00013333	0.0100333	0.00473333	0.00033333	6.67e-05	0	0	0.0132333	0	0.00086667	0	0.0001	0	0.0001	0.0805	0.0261667	3.33e-05	0	0.00016667	0.00103333	0.00163333	0	0	0.00013333	0	0	0	0	0	0	3.33e-05	0.0001
S1639	0.0108	0.00293333	0.00703333	0.0052	0.00463333	0.0645333	0.002	0.00533333	0.108733	0.0123667	0.00653333	0	0.0004	0.002	0.00183333	0.0009	0.0068	0.0334	0.0001	0.0006	3.33e-05	0.0384667	0.134867	0.0004	0.0031	0.0002	0.00083333	0.0180667	0.00016667	0.0239	0	0.00016667	3.33e-05	0.0155667	0	0.00236667	0.0140333	0.0021	0.00393333	0	0	0	0.00013333	0	0	0	0
S1630	0.00643333	0.0012	0.00586667	0.0150333	0.00063333	0.0542	0.00503333	0.0045	0.168733	0.0043	0.0117	0.00293333	6.67e-05	0.00066667	0.0260667	0.0002	0.0063	0.00956667	6.67e-05	0.0002	0.00113333	0.0163333	0.0165	0	0.0253333	0.00163333	0	0.123767	0.00016667	0.0214	0.0165333	0.0004	0.00233333	3.33e-05	0	0.0027	0	0.0243	0.00303333	0	0	0.0162667	0	0	0	0.00096667	0.00013333
S1620	0.00476667	0.00156667	0.0028	0.00713333	0.00083333	0.0142	0.00833333	0.0043	0.0757	0	0.0173667	0.0054	0.0011	0.00026667	0.00063333	0.0003	0.00633333	0.0235333	0	0	0.0001	0.0125	0.0297	0	0.00943333	0.0013	0.00033333	0.238867	0.00013333	0.0239	0.0077	0.00056667	0.0103333	0	0	0.00013333	0.00943333	0	0.0004	0	0	0	0	0	0	0	0
S1635	0.0234	0.0028	0	0.00676667	0.00213333	0.0975667	0.0174333	0	0.0766667	0	0	0.00033333	3.33e-05	0	0	0	0.0163667	0.00156667	0	0.001	0	0	0.0667667	0	0.0647667	0	0.00083333	0	0.00213333	0.0225333	0.0106667	0	0.00066667	0	0	0.0303667	0	0	0.00023333	0	0	0	0	0	0	0	0.00106667
S1618	0.00476667	0.003	0.0091	0.0163667	0.00796667	0.00413333	0.0065	0.012	0.044	0	0.00326667	0.0157	0.00076667	0.0017	0.0229667	0.00153333	0.0215	6.67e-05	0.00146667	0.00093333	0.00356667	0.00833333	0.0575	0.0005	0.0133667	0.00036667	3.33e-05	0.107333	0	0.0737333	0.0615	0.0177333	0.00283333	0.00143333	0	0.00176667	0.0075	0	0.00326667	3.33e-05	0	0	0.00016667	0	0	0.00126667	0
S1532	0.103033	0.0029	0.00113333	0.0458	0.0012	0.0343667	0.0124667	0.0021	0.0290667	0.0001	0.0022	0.0001	0.00016667	0.0009	0.0007	0.0002	0.0686667	0.00443333	0.00023333	0.0003	6.67e-05	0	0.0241333	0	0.0027	0	0.0008	0.0179667	0.00016667	0.0572333	0.00963333	0.00023333	0	0	0	0.0158667	0	0	0.00083333	0	0	0	0.0001	0	0	0	0
S1533	0.002	0.00866667	0.0295667	0.0601667	0.011	0.0059	0.00336667	0.0545	0.0435	0.002	3.33e-05	0.0203667	0.00023333	0	0.0643667	0.003	0.0172	0.00026667	0.00083333	0	0.00243333	0.00343333	0.00246667	0	0.00016667	0.00186667	0	0.0044	0.00023333	0.0370667	0.0044	0.00546667	0	0.0177667	0	0.004	0	3.33e-05	0.002	0.0004	0.00116667	0.00633333	0.0001	0.0771667	0.0138333	0.00033333	0
S1558	0.0255667	0.0032	0.0016	0.00753333	0.0019	0.174133	0.0344	0.00096667	0.124767	0	0.00256667	0.00153333	6.67e-05	0.00456667	0.00126667	0.00016667	0.00703333	0.00216667	0.0002	0	0.00026667	0.0009	0.00423333	0.00016667	0.0051	0	0.0004	0.0572667	6.67e-05	0.0217333	0.0150333	0.00103333	0	0.0005	0	0.00316667	0	0	0.00103333	0.00083333	0	0	0.0001	0	0	0	0.00013333
S1548	0.0441667	0.00443333	0.00333333	0	0.00936667	0.0180333	0.0113667	0	0.0933333	0.0252	0.00076667	0.027	0.00036667	0.00093333	0.00153333	0.0009	0.0394	0	0.00046667	0	6.67e-05	0.0316667	0.00826667	0.00063333	0.0035	0.00013333	0.0042	0.0146	0.00033333	0.0119333	0.00946667	0.00586667	6.67e-05	0	0	0.0074	0	0	0	0	0	0.0756	0.00086667	0	0	0	0
S1551	0.00483333	0.0015	0.0082	0.0152333	0.00136667	0.0329	0.0138333	0.0183333	0.0335333	0.0168667	0.0057	0.0148333	0.00023333	0	0.0451	0.00083333	0.0257667	0.00793333	0.00033333	0.0003	0.0003	0.0143667	0.0269	6.67e-05	0.0055	0.00343333	0	0.145	0.0003	0.0239	0.0248667	0.00216667	0.00106667	0.00496667	0	0.00393333	0.00956667	0	0.00076667	6.67e-05	0.00063333	0	0.00013333	0.0517667	0	0.00043333	6.67e-05
S1600	0.0557667	0.00146667	3.33e-05	0.0426	0.00096667	0.0394	0.0012	0.00383333	0.0767333	0.00116667	0	0.00143333	0.00036667	0	6.67e-05	6.67e-05	0.0227	0.00383333	0	0	3.33e-05	0	0.00256667	0	0.00216667	0	0	0.00066667	0	0.0201667	0.00176667	0.0002	0	0	0.00313333	0.0089	0	0	0.0006	3.33e-05	0	0.0469	0	0	0.0115667	3.33e-05	0.00016667
S1544	0.0123333	0.0017	0.00013333	0.0668333	0.00053333	0.0612667	0.00863333	0.00196667	0.120567	0.0247	0.00856667	0	0.00053333	0.00393333	0.00016667	0	0.0477667	0	6.67e-05	0.0011	0	0	0.0231667	0.00036667	0.00453333	0	0.0008	0	0.0001	0.022	0	0	0.0419333	0	0	0.00556667	0	0	0	0	0	0	0.00043333	0	0	0	6.67e-05
S1130	0.0289667	0.0033	0.00053333	0.0142667	0.0046	0.0142	0.0207	0	0.155567	0.00973333	0.00136667	0.0123333	0.00086667	0.00743333	0.0032	0.00016667	0.0169333	0	0	0.003	0	0	0.0516667	0	0.0273667	0	0.00316667	0.00036667	0.00143333	0.0289333	0.0051	0	0	0	0	0.0114	0.00013333	6.67e-05	0	0	0	0	0.00023333	0	0	0	0.0001
S1506	0.0115	0.00383333	0.0118667	0.00456667	0.0119667	0.00126667	0.0167	0.0169667	0.00493333	0.0004	0.0002	0.00106667	0.00043333	0.0138	0.0076	0.0004	0.0152333	0	0.00013333	0	0.00023333	0.00043333	0.0014	0.00016667	0.0137333	0.00063333	0.00023333	0.0189667	3.33e-05	0.00436667	0.00093333	0.0035	0.153033	0.0073	0	0.0194667	0.00216667	0	0.00036667	0.00046667	0	0.00046667	0.00016667	0	0.00226667	0	0
S1545	0.0209333	0.0022	0.00523333	0.0316333	0.00083333	0.00043333	0.0120333	0.011	0.0636667	0.00676667	0.00276667	0.00243333	0	0.0001	0.00066667	0.00046667	0.0086	0.0017	0.00026667	0.00013333	0	0.0035	0.0319667	0	0.1361	0.0003	0	0	0.00096667	0.1105	0.00163333	0	0.00553333	0	0	0.00233333	0	0	0.0006	0	0.00186667	0.0871333	0	0	0.0158	0.00083333	0.00056667
S1541	0.0139	0.0016	0.0013	0.0103333	0.00046667	0.0032	0.0049	0.00993333	0.135833	0.00783333	0.00223333	0.00076667	0.00016667	0.00016667	3.33e-05	3.33e-05	0.0052	0.00366667	0.00023333	0.0006	0	0	0.00783333	0.0002	0.0131	0	3.33e-05	0.0487333	6.67e-05	0.106533	0.00476667	0.00136667	0	0	0.00133333	0.00376667	0	0	0.00043333	0	0.00556667	0.0200667	0	0	0	0	0.0001
S1552	0.0123667	0.00313333	0	0.0029	0.00403333	0.0193667	0.00603333	0.0264333	0	0	0.0089	0	0.0001	0.00053333	0.00036667	0.00053333	0.0225	0	0.00056667	0	0	0.00016667	0.00126667	3.33e-05	0.0181	0	0.00096667	0	0.00153333	0.0398333	0	0	0.00093333	0.0008	0	0.0249	0	0	0.00063333	0.001	0	0	0.00026667	0	6.67e-05	0	0.00016667
S1535	0.0028	0.0006	0.00056667	0.0106	0.0005	0.0692333	0.00536667	0.00216667	0.0815667	0.0014	0.00273333	0.00376667	0.00013333	0.00036667	0.00326667	0.00036667	0.014	0.0112	0	0.0008	0.0001	0.00313333	0.0059	0.00036667	0.00263333	0	3.33e-05	0.159533	0.00043333	0.0655333	0.0117	0.0024	0	0	0.0013	0.00156667	0.0916333	0.016	0.00026667	0	0	0.0015	0	0	0	0	6.67e-05
S1543	0.0104	0.0001	0	0.00446667	3.33e-05	0.0012	0.0016	0.00533333	0.0677	6.67e-05	0.00556667	0	0.00033333	0.0004	0	0	0.0333667	0.00606667	0	0.00023333	0	0.00193333	0.0235667	0	0.0164333	0	0	0.0172	6.67e-05	0.0436333	0.0370667	0	0	3.33e-05	0	0.005	0	3.33e-05	0	0	0	0	0	0	0	0	6.67e-05
S1531	0.00053333	0.00023333	0.00203333	0.0152667	0.0005	0.0335	0.00266667	0.0025	0.1428	0.00143333	0.0113333	0.00026667	0.00083333	0.00033333	0.00026667	0.0001	0.0026	0	0.00013333	0.00056667	0.0001	0.0244667	0.0128667	0	0.00206667	0.0001	0.00046667	0.131333	0.0001	0.172	0.0155	0.00083333	0	0.00093333	0	0	0.0023	3.33e-05	0	0	0	0	0.00016667	0	0	0	0
S1530	0.00396667	0.0031	0.0314667	0.0133667	0.0111333	0.0031	0.0343667	0.0134	0.0789333	0.0122333	0.0023	0.0331667	0.0017	0.00376667	0.0542667	0.00333333	0.0129667	0.0056	0.00073333	0.00126667	0.0108	0.00423333	0.0247	0.0003	0.0006	0.00643333	0.0012	0.0077	0.0004	0.0692	0.0155667	0.0057	0.0105333	0.0325667	0	0.0229667	0.00203333	0.00036667	0.0034	0	0	0	6.67e-05	0	0.00016667	0.00283333	0
S1527	0.00133333	0.0006	0.00716667	0.0145333	0.00383333	0.0566	0.0139667	0.0329667	0.106067	0.00813333	0.0014	0.0107	0.00026667	3.33e-05	0.0124	0.00083333	0.00333333	0.0098	0.0004	0.00013333	0.0147	0.00243333	0.00286667	0	0.0011	0.0026	0.0001	0.0903333	0.00026667	0.0484667	0.0259	0.0012	0.0044	0.0146667	0	0.00146667	0.00163333	3.33e-05	0.00123333	0	0	0.00416667	0	0.0429	0	0.00176667	0
S1621	0.026	0.0019	0.003	0.0272667	0.0008	0.107033	0.00643333	0	0.117767	0	0.00233333	0.00133333	0.0007	0	0.00116667	0.00013333	0.0187	0.0122667	0.0002	0.00056667	0.0003	0.0019	0.0341	0.0001	0.00226667	0	0.0004	0.1302	0.0002	0.0248667	0.0345	3.33e-05	0.0003	0	0	0.00883333	0.00593333	0	0.00096667	0	0	0	0.0002	0	0	0.00053333	0.0001
S1403	0.0468333	0.00276667	0	0	0.002	0.160467	0.0142	0	0.00283333	0.00043333	0.00293333	0.00023333	0.00023333	0.0154667	0.00076667	0.00083333	0.0422667	0	0	0	0	0	0.0240667	0.00036667	0.00903333	0	0.0054	0	0.00013333	0.0282	0.0236	0	0	0	0	0.0077	0	0	0.0002	0	0	0	0.00046667	0	0	0	0
S1566	0.00563333	0.0016	0	0.0129	0.00513333	0.0324333	0.0081	0	0	0.0468667	0	0	0	0.0025	0	6.67e-05	0.0165	0	0.0002	0	0	0	0	0.00106667	0.0081	0	0.00223333	6.67e-05	6.67e-05	0.0213	0.181133	0.00083333	0.00386667	0	0	0.0117333	0	0	0.0036	0	0	0	0	0	0	0	0
S1562	0.0094	0.00286667	0.00046667	0.0229333	0.00106667	0.0952333	0.0150333	0.00706667	0.0748667	0.0119333	0.0019	0	3.33e-05	0	0.0004	0.0008	0.0272333	0.00716667	3.33e-05	0.00026667	6.67e-05	0	0.0438667	0.0001	0.0982667	0	0.00043333	0.0254333	0.00023333	0.0344667	0.00903333	0	0.0003	0	0	0.0154	0	0	0	0	0	0	0	0	0	0.00056667	0
S1540	0.00526667	0.00423333	0.0109	0.0240667	0.0127667	0.0118667	0.00943333	0.0503	0.077	0.00343333	0.0012	0.017	0.00023333	6.67e-05	0.0190667	0.00226667	0.00306667	0.0027	0.0003	0.00036667	0.00063333	0.00323333	0.0404667	0	0.00156667	0.00086667	3.33e-05	0.0257	0.00036667	0.0443	0.0387667	0.00486667	0	0	0	0.0101667	0.0215667	0	0.00083333	0	0	0.0045	0.00016667	0	0	0	0.00026667
S1536	0.0082	0.00076667	0.0013	0.0203667	0.00036667	0.0132667	0.0049	0.00553333	0.0721667	0.00413333	0.0129667	0.00243333	0.0016	0.00083333	0.00626667	6.67e-05	0.0115	0.0066	0	0.0001	0	0.0383667	0.0274333	0	0.0144333	6.67e-05	0	0.132633	0.00023333	0.0338	0.0168333	0.0001	6.67e-05	0.0129667	0	0.00603333	0.0504	0.00056667	0.00166667	0	0	0	0	0	0	0.0002	0
S1132	0.0028	0.00316667	0.00363333	0.0173	0.00766667	0.0139	0.0108333	0.0149667	0.0801	0.00143333	0.0035	0.0071	0.00036667	0.00013333	0.00413333	0.00103333	0.00316667	0.0059	0.0001	0.00056667	0.0005	0.00253333	0.00993333	0.00023333	0.0105	3.33e-05	0	0.0736333	0.0001	0.0127667	0.0199333	0.0162	0.00286667	0.0071	0	0.0065	0.00833333	0	0.00046667	0	0.00983333	0	3.33e-05	0	0	0.00126667	0
S882	0.0124333	0.00156667	0.00343333	0	0.0051	0.0211333	0.0354	0	0.127367	6.67e-05	0.0138	0	0.00076667	0.00373333	0.00373333	0.0003	0.0083	0	0.00023333	0.0016	0.00083333	0	0.00046667	0	0.00926667	6.67e-05	0.0001	0.0910667	0.0003	0.0156	0.0491	0	6.67e-05	0.0203333	0	0.00526667	0.00326667	0	0	0	0	0	0.0004	0	0	0.00083333	3.33e-05
S1625	0.0077	0.002	0	0.0104667	0.0129333	0.0230333	0.0081	0	0.0612	0	0.0002	0.00086667	0.00086667	0.00243333	0.00063333	0.00136667	0.0450667	0.00063333	3.33e-05	0.00043333	6.67e-05	0.0024	0.00293333	0	0.0136667	0	0.00343333	0.00126667	0.00146667	0.0123667	0.0100333	0	0	0	0	0.0691	0	0	0.00023333	0	0	0.0184667	0	0	0	0	0
S1594	0.0141333	0.0039	0.0003	0.0251667	0.00143333	0.0363	0.0151667	0.00916667	0.0472	0.00466667	0.00223333	0.0067	0.0003	0.00013333	0.00036667	3.33e-05	0.0293667	0	0.0001	0.00013333	3.33e-05	0.0007	0.0119333	0.0001	0.00623333	0	0.0001	0	0.00086667	0.018	0.0191333	0	0	0	0	0.0101	0	0.00843333	0.00016667	0.00023333	0	0	0	0	0	0.00066667	3.33e-05
S1619	0.0065	0.00013333	0.0017	0.0137333	0.0004	0.0087	0.00183333	0.00523333	0.0266	0.00293333	0.0002	0.00103333	0.00066667	0	0.00036667	6.67e-05	0.00196667	0.00203333	0	0.0001	0	0.00036667	0.00053333	0	0.00586667	0.00013333	0	0.0362667	6.67e-05	0.0313667	0.0057	0.00463333	0	0	0.00126667	0.00036667	0.00303333	0	0.00066667	0	0	0.00123333	0	0.0260667	0.00853333	0.00013333	3.33e-05
S1570	0.00613333	0.00283333	0.0093	0.0012	0.00403333	0.00916667	0.0281333	0.0176333	0.0485667	0.0241333	0.0037	0.0179667	6.67e-05	0.0004	0.0332333	0.00053333	0.0107333	0.00696667	0.00096667	0.00096667	0.0402667	0.009	0.00636667	0	0.0031	0.0044	3.33e-05	0.0760667	0	0.0710333	0.0543333	0.00906667	0.0172	0.00403333	0	0.0522333	0.003	0	0.0007	0.00053333	0	0	0.00023333	0	0	3.33e-05	0
S1607	0.0450667	0.00143333	0.0046	0.0085	0.0048	0.0002	0.0152667	0	0.0192333	0.00806667	0.00183333	0.00096667	0.00036667	0.00093333	0.0015	0.00083333	0.0149667	0	0.00103333	0	0.00026667	0	0.0159667	0.0002	0.0160333	0.0003	0.00493333	0	0.0005	0.0788333	0.0418	0.00263333	0.0214667	0	0	0.00613333	0	0	0.00016667	0	0	0	0.00023333	0	0.0411667	0	0.00013333
S1617	0.00836667	0.0025	0.00376667	0.0127667	0.00253333	0.0147667	0.04	0.0302667	0.0860667	0.0244333	0.0044	0	0.0007	0	0.00886667	0.00186667	0.00483333	0.00016667	0.001	0.00186667	0.0071	0.0187	0.0231667	0.00056667	0.0102667	0.0006	6.67e-05	0.0358333	3.33e-05	0.0462667	0.0279667	0.00056667	0.0011	0.0003	0	0.0149667	0.00043333	0.00073333	0.00373333	0	0	0	0.0002	0.0742	0	0.00013333	0.0002
S1238	0.00643333	0.0009	0.0091	0.0235667	0.00226667	0.0475	0.00083333	0.0055	0.1046	0	0.00146667	0	0.0006	0.0001	0.00093333	0.0001	0.0197	0.0037	3.33e-05	0.00013333	0.00016667	0.0022	0.0036	0	0.00196667	0.00153333	3.33e-05	0.00963333	0.0002	0.0232	0.0252667	0.00193333	0.00273333	0	0.0044	0.00176667	0.0254333	0	0.0011	0	0.0154333	0.0156	0	0.0124667	0.0054	3.33e-05	6.67e-05
S1314	0.0629333	0.00073333	0	0	3.33e-05	0.00333333	0	0	0	0.0134	0.00796667	0	0.00356667	0.0095	0	0	0.0214667	0	0	0	0	0	0.0569667	0	0.0132	0	0.00293333	0.0003	0	0.0939667	0	0	0.00086667	0	0	0	0.00476667	0	0	0	0	0	0.0001	0	0	0	3.33e-05
S1316	0.0649	0.00473333	0	0.0528333	0.00126667	0.0411667	0.00353333	0.0195333	0	0.0224333	0.0022	0.0003	0.00093333	0	0	0.0001	0.0149667	0.00223333	0	0.00056667	0	0	0.0122	0	0.0022	0	0	0	0.00016667	0.161	6.67e-05	0	0	0	0.00266667	0.0234	0	0	0	0.0002	0	0	0	0	0	0	0
S1305	0.0309	0.0022	0.0006	0.0437333	0.00413333	0.0227667	0.0172333	0.00206667	0.0213333	0.00086667	0.00183333	0.00263333	0.00023333	0	0.0006	0.00013333	0.0316	0.0012	0.0001	0.00026667	6.67e-05	0.00553333	0.0061	0.00043333	0.00706667	0	0.00073333	0.109933	0.00033333	0.0785667	0.0169667	0.00506667	0.0004	0	0	0.0162	0	0	0.00033333	0	0.0078	0.00856667	0	0.0297333	0.0328667	0	0.0002
S1294	0.0218	0.00353333	0.00066667	0	0.0004	0	0	0	0.102067	0.0006	0.00713333	0	0.00066667	0.0128333	0.00013333	0.00053333	0.1443	0	0.00263333	0	0.00013333	0	0.00733333	0.00026667	0.00346667	0	0.00313333	0	3.33e-05	0.0162333	0.0189667	0	0.0001	0	0	0.0572667	0	0	0.00016667	0	0	0	0	0	0	0	0
S1115	0.0159	0.001	0.00033333	0.0155	0.0868333	0.0096	0.00653333	0.0270667	0.130633	0.0081	0.0107333	0.00136667	0.00013333	3.33e-05	0.0031	0.00173333	0.0038	0.0105667	0.0001	0.00106667	0	0	0.0400667	0.0003	0.0061	0	0.00083333	0.00416667	3.33e-05	0.0110333	0.0167333	0.00103333	0	0.0001	0	0.00946667	0	0	0.00366667	0.0001	0	0	0	0	0	0.00026667	3.33e-05
S1307	0.0289	0.00666667	0	0.0127333	0.00016667	0.0265	0	0.0551333	0.00013333	0.0015	0	0	0	0.00053333	0	0	0	0	0	0	0	0	0.00263333	0	0.169867	0	0.0003	0	0	0.0172	0.0005	0	0	0	0	0.0134333	0	0	0	0	0	0	0	0	0	0	0
S1299	0.0122333	0	0	0.045	0	0	0	0.0619	0.0601667	0.0114667	0	0	0	6.67e-05	0	0	0.00783333	0	0	0	0	0	0.0279333	0	0.0729667	0	0.00093333	0	0.00043333	0.0571667	0	0	0	0	0	0	0	0	0	0	0	0	0	0	0	0	0.0002
S1313	0.0257333	0.0013	3.33e-05	0	0.00416667	0.0135333	0.0088	0	0.0604	0	0.00063333	0.0019	6.67e-05	0.0065	0	0.00036667	0.0283667	0	0.00033333	0	0	0	0.0585	0	0.0309333	0	0.00083333	0	0	0.0171667	0.00146667	0	0.00076667	0.00023333	0	0.00403333	0.00026667	0.00153333	0	0	0	0	0.0004	0	0	0	0.00013333
S1223	0.0117	0.00143333	0.0046	0.0285667	0.00053333	0.0514	0.00846667	0.00586667	0.0790333	0.009	0.00123333	0.00963333	0.0005	0.00153333	0.0048	0.0002	0.0211333	0.0101667	0.00013333	0.00096667	0.00016667	0.00843333	0.00503333	0	0.0127333	0.0001	0	0.0788333	0.00066667	0.1101	0.0193	0.00436667	0.00813333	0.00146667	0.00033333	0.0124333	0.00076667	0.00453333	0.0027	0.00053333	0.00266667	0.0447333	0	0	0.00033333	0.00026667	0.0002
S1315	0.0101	0.0013	0.00243333	0.0109333	0.0018	0.0405333	0.0054	0.0193333	0.0573667	0.00093333	0.00176667	0.00613333	0.00023333	0.0002	0.0034	0.0004	0.0162667	0.00113333	0.00026667	0	0.00026667	0	0.0033	0	0.00223333	0.0007	0	0.0221667	6.67e-05	0.114867	0.0160667	0.00326667	0.0204667	0.0238667	0.00196667	0.00216667	0.00676667	0.0487	0	0	0.00423333	0.00993333	0	0.0172667	0	0.00016667	0
S1362	0.0323	0.00203333	3.33e-05	0	0.00533333	0.0179333	0.0120333	6.67e-05	0.0311667	0.0003	0.0228667	0	0.0002	0.00453333	0.00016667	0.00023333	0.0341	0	0.0001	0.00026667	0	0	0.0341333	6.67e-05	0.00886667	0	0.00056667	0	0.0001	0.0293667	0.0103	0.00073333	0	0.0002	0	0.0176667	0.00313333	0.1318	0.00066667	0	0	0	0.00076667	3.33e-05	0	0.00023333	0.0001
S1285	0.0230667	0.00103333	0.00013333	0	6.67e-05	0.00166667	0.0116333	0	0	0.0247667	0.0061	0	0	0.0012	0	0.00023333	0	0	0	0	0	0	0.00253333	3.33e-05	0.0023	0	0.00243333	0.0426667	6.67e-05	0.0326333	0	0	0.0256333	0	0	0.0215333	0.0017	0	0	0	0	0	0.00046667	0	0	0	0
S346	0.0194333	0.0009	0	0.0301667	0.0011	0.0392333	0.0053	0.0061	0.0371667	0.00696667	0.00163333	0.00013333	0.00073333	0.0002	0	6.67e-05	0.0285667	0.0002	0	6.67e-05	0	0	0.0071	0	0.0174667	0	0.00013333	0.0001	0.00176667	0.0871333	0.0239667	0	0	0.00033333	0	0.00656667	0	0	0.00116667	0	0.0138667	0	0	0	0.0238	0.0002	0.00023333
S360	0.00373333	0.00173333	0.00033333	0.0234667	0.00273333	0.0225	0.0046	0.02	0.0676333	0.00286667	0.00466667	0.00113333	0.0005	0.0047	0.00023333	0.0027	0.0520667	0.00976667	0.00043333	0.0005	6.67e-05	0.006	0.0165	0	0.00313333	0.00026667	6.67e-05	0.0714	3.33e-05	0.0554333	0.0417	0.002	0.0048	0.0193667	0.00073333	0.00506667	0.00556667	0.00946667	0.00023333	3.33e-05	0	0	0	0	0	0	6.67e-05
S1427	0.0051	0.00576667	0.0152333	0.0183	0.00843333	0.00886667	0.00186667	0.0077	0.0938667	0.00593333	0.00636667	0.0140667	0.00136667	0.0021	0.018	0.00103333	0.00986667	0.00656667	0.0002	0.0009	0.00086667	0.0150667	0.0179667	0.0025	0.0148333	0.00013333	0.00113333	0.105733	0.0003	0.0255333	0.0237667	0.00423333	0.0179333	0.00013333	0	0.0008	0.0101333	0	0.00276667	0	0	0	0.00013333	0	0	0.0063	6.67e-05
S1212	0.0085	0.00063333	0.001	0.0272	0.00176667	0.0982667	0.0105	0	0.120533	0	0.00233333	0.00096667	0.00026667	0.00263333	0.0026	0	0.0005	0.00716667	0.00016667	0	0.0006	0.00466667	0.0382	3.33e-05	0.0169	6.67e-05	0.0019	0.0583333	0	0.0134333	0.0117333	0	0.0015	0.00186667	0	0	0	0	0	0	0.00203333	0	6.67e-05	0	0	0	0.0001
S1424	0.0261667	0.00913333	0.0023	0	0.00446667	0.00366667	0.0189667	0.0404667	0.0129667	0.00023333	0.00193333	0	0.0027	0.0118333	0.0008	0.00216667	0.0425667	0	0.0008	0.00076667	0	0	0.0681	0.00026667	0.00133333	0	0.00126667	0.00806667	3.33e-05	0.0706333	0.0254333	0.00253333	0.0174	6.67e-05	0	0.0228667	0	0	0	0	0	0	0.00023333	0	0	0	0
S1445	0.0155333	0.00206667	0.00423333	0.0377667	0.0008	0.0588	0.00263333	0.00586667	0.178367	0.00956667	0.00293333	0.0011	0.00026667	0.00053333	0.00113333	0.00013333	0.0136	0.00123333	3.33e-05	0.00266667	0	0.00056667	0.0269	0	0.0105667	0.0001	0.00023333	0.0268333	0.0003	0.0268	0.0295667	0.00173333	0.0001	6.67e-05	0	0.0124	0.0035	0	0.00103333	0	0	0	0	0	0	0	0
S742	0.0097	0.0008	0.00066667	0.0617667	0.00046667	0.0409	0.0005	0.00906667	0.0816667	0.0213333	0.0009	0.004	0.0003	0	0.001	0.0004	0.0246333	0.0041	0	0	3.33e-05	0.0001	0.00826667	0	0.0790333	0.00013333	0	0.0303333	0.00036667	0.0225667	0.0071	0.00416667	0	0.00013333	0.00426667	0.00113333	0	0	0.0003	0	0.0189	0.0284	0	0.0503333	0.0386	0	0.00026667
S1131	0.008	0.0018	0.0356	0.0093	0.00516667	0.00313333	0.0282667	0	0.0460667	0.0042	0.00056667	0.0232333	0.00053333	0.00243333	0.0028	0.0005	0.0256667	0.0132333	0.00026667	0.00156667	0.00506667	0.0246667	0.0203	0.0004	0.0082	0.00256667	0.00066667	0.0266667	0.0007	0.0443667	0.0503333	0.00456667	0	0	0	0.0084	0	0	0.00603333	0.0018	0	0	0.00026667	0	0	0.00026667	0.00013333
S1143	0.00436667	0.00066667	0.00523333	0.0063	0.00333333	0.0455333	0.0187667	0.00346667	0.1215	0.00253333	0.0041	0.00613333	0.00023333	0.0001	0.0101	0.00046667	0.00506667	0.00553333	0.00016667	0.00133333	0	0.0101	0.00106667	0	0.0180333	0.00036667	0	0.167467	0.00036667	0.0478667	0.0780667	0.0009	0.00543333	0.00056667	0	0.0011	0	0	0.0009	0	0	0	0	0	0	0.0031	6.67e-05
S1572	0.00446667	0.0007	0.0240333	0.0106333	0.0031	0.0202667	0.0255333	0.00223333	0.163933	0.0033	0.0026	0.00973333	0.00053333	0.00096667	0.0012	0.0002	0.0120333	0.00376667	0.0002	0.00093333	0.0002	0.0049	0.00963333	0	0.0053	0.00013333	0.0009	0.0205333	0.00043333	0.0707333	0.0146	0.0001	0.0016	0.0590333	0	0.0011	0	0.0021	0.00036667	0	0	0	0	0	0	0.0016	0.00013333
S1591	0.00733333	0.00733333	0.00623333	0.00613333	0.012	0.0293667	0.0134333	0.00576667	0.0635667	0.0016	0.00626667	0.0162333	0.00163333	0.00386667	0.0347	0.00083333	0.00456667	0.0100667	0.00033333	0.0013	0.00476667	0.0161333	0.0223667	0	0.0503333	0.00836667	3.33e-05	0.0761	0.0008	0.0164333	0.0046	0.00293333	0.0269	0.0198667	0	0.0118333	0.0052	0.005	0.00893333	0	0	0.0223	0	0	0	0.00606667	0
S1633	0.0205333	0.0024	0	0.0448333	0.00013333	0.0166333	0.00416667	0	0.0244667	0.00976667	0.0062	0	0	0.0014	0	0.00046667	0.0394	0	3.33e-05	0.00053333	0	0	0.0246	0	0.0033	0	0.00203333	0.0354	6.67e-05	0.145167	0.0451333	0	0.0185333	0	0	0.0057	0	0	0	0	0.0249333	0	0.0001	0	0.0312	0	0.0001
S1556	0.0186	0.00106667	0.0001	0.009	0.00196667	0.0452	0.00706667	0.00483333	0.106133	0.00026667	0.0288	0	0.00086667	0.00086667	0	0	0.0155333	0.0127667	0.00013333	0	0	0	0.0263667	0.0001	0.0177	0	0.0003	0	0.00016667	0.0257333	0.00823333	0	0	0.0272333	0	0.0012	0	0.0182	0.00036667	0.00046667	0.005	0	0	0	0	0	3.33e-05
S1653	0.0101333	0.00306667	0	0.0175667	0.00043333	0.0618	0.0173667	0.0093	0.100767	0.0105667	0.00403333	0	0.00096667	0.00303333	6.67e-05	0.0008	0.0337333	0	0.0028	0.0009	0.0002	0.012	0.00863333	0.00013333	0.0155667	0	0.00056667	0.0344	6.67e-05	0.0188333	0	0	0.00396667	0	0	0.013	0	0	0.00056667	0	0	0	0.0255	0	0.0081	0.00043333	0.00023333
S1616	0.0134333	0.0015	0.00126667	0.0139	0.00176667	0.00466667	0.0088	0.0022	0.156167	0.00243333	0.00673333	0.00696667	0.00043333	0.0021	0.00096667	0.00023333	0.0169667	0.0179	0.0001	0.00026667	3.33e-05	0.0409333	0.0322333	0.0003	0.0353667	0	0.00053333	0.0079	0.00016667	0.0269333	0.0291667	0.0006	0	0	0	0.0076	0.0116333	0	0	0	0	0	0	0	0	0	3.33e-05
S1640	0.00826667	0.0007	0.00033333	0.00403333	0.00133333	0.0025	0.0223667	0.0181	0.0992667	6.67e-05	0.00213333	0.00273333	0.00033333	6.67e-05	0.0014	0.00023333	0.0164	0	0.0002	0.0016	6.67e-05	0	0.0269333	0.0003	0.019	6.67e-05	0.00073333	0.00506667	0.0002	0.187733	0.0383667	0.00176667	0	0	0	0.0012	0	0	0	0	0	0	0	0	0.0013	0.00646667	6.67e-05
S1638	0.00536667	0.00036667	0	0.0761333	0.00073333	0	0.0065	0.0192333	0.00103333	0.00696667	0	0.00186667	0.00043333	0.00023333	0.00063333	0.00026667	0.0285667	0.001	0.00023333	0.00023333	0	0	0.0245333	3.33e-05	0.0045	0	0.0006	0.0427667	3.33e-05	0.163167	0.0102667	0	0.0422	0	0	0.0023	0	0	0	0.00053333	0.0345	0	6.67e-05	0	0	0	0
S1622	0.0277667	0.00183333	0.00513333	0.00546667	0.00263333	0.00093333	0.0344333	0.0148	0.0971333	0.00033333	0.00343333	0.00546667	0.00016667	0.0004	0.0072	0.00026667	0.0342667	0.00153333	0.00043333	0.00123333	0.00063333	0	0.0241	3.33e-05	0.00033333	0.00013333	0.00053333	0.0811	0	0.124533	0.0331	0.00386667	0.0149667	0.0529667	0	0.0095	0	0.022	0.00146667	0	0	0	0	0	0	3.33e-05	0
S1656	0.0031	0.0012	0.00456667	0.00596667	0.00253333	0.0222333	0.0127	0.00873333	0.0861667	0.00043333	0.00333333	0.0081	0.0002	0.00056667	0.0193	0.0001	0.00103333	0.0076	0.00026667	0.00013333	0.00033333	0.0056	0.0798667	0	0.00773333	0.0012	0	0.1025	3.33e-05	0.0131667	0.0342333	0.00256667	0.00386667	0	0	0.00143333	0.0441333	0	0.00163333	0	0	0.00256667	0	0	0	0.00026667	0
S1512	0.0123	0.00023333	0.0003	0.016	0.00046667	0.0532667	0.0171333	0.0011	0.0732667	0	0.0176333	0.00036667	0.0008	0	0	0	0.00566667	0.00963333	0	0.0004	0	0.0075	0.0270667	0	0.00446667	0	0.00026667	0.0669	0	0.0809333	0.0263333	0.00023333	0	0	0	0.0012	0	0	0.00023333	0	0	0.00566667	6.67e-05	0	3.33e-05	0	3.33e-05
S1652	0.00696667	0.00103333	0.00136667	0.0402333	0.0005	0.0592	0.0118667	0.0161667	0.0518333	0.00236667	0.0014	0.00206667	0.0002	0	6.67e-05	0	0.00106667	0.001	0	0.00053333	0	0.0047	0.0112667	0	0.1254	0	0	6.67e-05	0.00076667	0.0127333	0.0157	0.00426667	0.0001	0	0	0.00526667	0	0	0.00023333	0	0.0264667	0.0184	0.0001	0.106267	0	0	0
S1665	0.00036667	0.00176667	0.0043	0.0244	0.0097	0.001	0.0104667	0.0143667	0.0675667	0.00853333	0.00013333	0.0180333	0.00026667	0	0.00363333	0.0034	0.0121	0.0126333	0.00026667	0	0.0129	0.0107333	0.00263333	0	6.67e-05	0.00643333	0	0.00446667	0.00023333	0.00586667	0.0263	0.0011	0	0.0874333	0	0.00306667	0.00863333	6.67e-05	0.0016	0.00043333	0	0.0331	0	0.0858	0	0.0004	0
S1646	0.0103	0.00593333	0.0185	0.0160333	0.00303333	0.0365	0.0121	0.0128333	0.0685	0.00483333	0.00013333	0	0.0007	0.0033	0.0068	0.0014	0.0464	0.00093333	0.00083333	0.00083333	0.00016667	0.0074	0.0317	0.0004	0.0043	0.0007	0.00113333	0.0378	0.0003	0.0145	0.0273333	0.00016667	0.0166333	0.00046667	3.33e-05	0.00453333	0	0	0	0	0	0.0237	0.0006	0	0	0.0008	3.33e-05
S1602	0.0055	0.00116667	0.00106667	0.0071	0.0018	0.027	0.0023	0.012	0.171733	0.00563333	0.00976667	0.002	0.0007	0.00113333	6.67e-05	0.00016667	0.0380333	0.0028	0.0001	0	6.67e-05	0.011	0.0648333	0.0004	0.0387667	0.00013333	0	0.0001	0.0008	0.0190667	0.0173	0.0001	0	0.00013333	0	0.00353333	0	0	0.0005	0	0	0.0043	0	0.0476667	0	0.00106667	0.0003
S1657	0.0178	0.0012	0.0177	0.0140667	0.00573333	0.0679667	0.0142	0.00843333	0.0693333	0.00116667	0.00103333	0.0071	0.00033333	0.0005	0.0101667	0.00126667	0.00726667	0.0002	0.0002	0.00046667	0.00236667	0.00813333	0.0902	0.0001	0.00306667	0.00463333	0	0.015	0	0.0339333	0.0229	0.0143333	0.00316667	0.00043333	0	0.0066	0.1916	0.00443333	0.00126667	0.0004	0	0	0	0	0	0.0003	0
S1648	0.0112	0.00573333	0.007	0.0091	0.00293333	0.00553333	0.0507667	0.00436667	0.1159	0.0027	0.00443333	0.00223333	0.00026667	0.00316667	0.0088	0.00146667	0.0214667	0.00773333	0.00026667	0.00056667	0.00033333	0.0022	0.0401	0.00046667	0.0295333	0.00096667	0.00083333	0.0944667	0.00073333	0.024	0.0691667	0.0032	0.00043333	0.00033333	0	0	0.00076667	0	0.0019	0	0	0	0	0	0	0	0
S574	0.00736667	0.00393333	3.33e-05	0.0223	0.00583333	0.00596667	0.0134	0.0161667	0.0535667	0.00353333	0.00073333	0.00326667	0.00083333	0.00673333	0	0.0001	0.0158667	0.00323333	0	0.0001	0	0.0147	0.0225333	0	0.00186667	0	0.00283333	0.0389	0.00876667	0.0836667	0	0	0	0	0	0	0	0	0	0	0	0.0004	0	0	0	0	0.00016667
S1599	0.0378333	0.0001	0.0001	0.0047	0.0513	0	0.0104667	0.0831333	0.00543333	0.00356667	0.0133	0.0022	6.67e-05	0.0032	0.0204	0.0023	0.0019	0.00763333	0.00036667	0.00046667	3.33e-05	0.00103333	0.00886667	0.00133333	0.0281	0	0.00896667	0.0008	0.0006	0.0177333	0.0032	0	0.0566667	0.00063333	0	0.00153333	0	3.33e-05	0.00096667	0.0001	0.00513333	0.0353	6.67e-05	0	0	0.00303333	0.00016667
S1601	0.00186667	0.00163333	0.0038	0.00846667	0.00306667	0.00773333	0.0292	0.0762333	0.132567	0.00133333	0.00156667	0.0163333	0.00023333	0.00033333	0.0160667	0.0007	0.00776667	0.0038	0.0007	0.00036667	0.0005	0.001	0.0189667	6.67e-05	0.104067	0.00123333	0.00016667	0.0206333	0.00173333	0.0216	0.0666	0.00056667	0	0	0.0001	0.00786667	0.0257667	0	0.00136667	0.00043333	6.67e-05	0	0.00033333	0.00353333	6.67e-05	0	6.67e-05
S1597	0.0204333	0.00123333	0.00013333	0.0315667	0.0003	0.00973333	0	0.0117333	0.174367	0.0104667	0.00033333	0	0.00043333	0.0012	0.0001	0.00023333	0.0143333	0	0.00023333	0	0	0.00346667	0.00756667	0.0005	0.0188333	0	0	0	0.00113333	0.0840333	0.0102333	0	3.33e-05	0	0	0.00656667	0	0	0.00253333	0	0	0	0	0	0	0	6.67e-05
S1589	0.00373333	0.00216667	0.0044	0.00426667	0.00433333	0.0118	0.0158333	0.0045	0.125633	0	0.0108333	0.0101333	0.0004	0.00063333	0.00666667	0.0002	0.0049	0.0173	0.0004	0.00153333	0.0116667	0.0157333	0.0273	0.00013333	0.00213333	0.00463333	0	0.019	0	0.0365	0.104967	0.00363333	0.00273333	0.0294333	0	0.00096667	0.0425	0.0558667	0.00183333	0	0	0	0	0	0	0.00183333	0
S1568	0.0181667	0.0028	0	0	0.00013333	0.0840667	0.00466667	0.0054	0.238133	0.00013333	0.00143333	0	0.00093333	0.00416667	0.00093333	0.00016667	0.00393333	0	0	0.00233333	6.67e-05	0.0131333	0.0759	0	0.00263333	0	0.00166667	0	0.00016667	0.0331	0	0	0	0	0	0.0168	0	0	0.00016667	0	0	0	0.00036667	0	0	0	0
S1605	0.0279	0.00226667	0.00073333	0.00553333	0.00336667	0.0007	0.0207667	0.0327	0.125333	0.00673333	0.00146667	0.00966667	0.00096667	0.00123333	0.00366667	0.00146667	0.0162	0.0145667	0.0005	0.0011	0.0001	0.0002	0.0236667	0.0001	0.0018	0	3.33e-05	0.0800333	3.33e-05	0.0576667	0.0217	0	0	0	0	0.00816667	0	0	0.0008	0	0	0	0.00016667	0	0	0	0
S1569	0.0880667	0.0025	0.00016667	0.00723333	0.0006	0.0332333	0	0	0	0	0	3.33e-05	6.67e-05	0.00246667	0	0.0001	0.0329667	0.00123333	0	0	0	0.00156667	0.0338	0	0.00183333	0	0.0113667	0	0.00016667	0.0591333	0	0	0	0	0	0.00726667	0	0	0.00023333	0	0	0	0.00016667	0	0	0	6.67e-05
S1609	0.0263333	0.00376667	0.00486667	0.00866667	0.0017	0.0093	0.0346667	0.0182333	0.00326667	0.0295	0.0053	0.00843333	0.00056667	0.0003	0.044	0.0013	3.33e-05	0.00573333	0.0005	0.0004	0.00073333	0.0172667	0.0479667	0.0003	0.00226667	0.0007	0.00046667	0.0510333	0	0.0647667	0.0104333	0.00726667	0.0218333	0.00543333	0	0.0152	0.0104333	0.00253333	0.0035	0	0	0.0435333	0.0003	0	0	3.33e-05	6.67e-05
S1604	0.0167667	0.003	0.00243333	0.0299667	0.00203333	0.0261667	0.0086	0.0240333	0.1058	0.00786667	0.00323333	0	0.0009	0.00213333	6.67e-05	0.00156667	0.0139333	0.0109667	0.0006	0.00116667	0.0002	0	0.0256	6.67e-05	0.0205	0	0	0.0001	0.00026667	0.0191333	0.0356667	0	0.0126333	0	0.00033333	0.00236667	0	0.00673333	0.0002	0.0012	0.00986667	0	0.0002	0	0	0.00206667	0
S1537	0.0363333	0.00303333	0.0023	0	0.00776667	0.0138	0.0174667	0	0.0357333	0.00216667	0.0235333	0.00393333	0.00083333	0.00833333	0	0	0.00376667	0	0.00053333	0	6.67e-05	0	0.0262	0.0008	0.0223	0	0.00996667	0.0632333	0.0001	0.1016	0.0663333	0	0	0	0	0.0107667	0	0	0.0004	0	0	0	0.00036667	0	0	0	3.33e-05
S1393	0.0067	0.00203333	0.00826667	0.00426667	0.004	0.0247	0.0171333	0.0003	0.1127	0	0.00143333	0.00133333	0.00026667	0.00196667	0.0084	0.00063333	0.0142	0.0116667	0.00203333	0.00253333	0.00233333	0.0036	0.00253333	0.0003	0.001	0.00083333	0.00153333	0.139533	0.0001	0.0403	0.0358667	0.0003	0.0103	0	0	0.00423333	0.0145	0	0.0001	0	0	0.0292667	0	0.0075	0	0.00043333	0
S1603	0.0110333	0.00296667	0.0022	0.0337333	0.00736667	0.00703333	0.00656667	0.0136333	0.0597333	0.00303333	0.00876667	0.0189333	0.00016667	0.0004	0.00443333	0.00073333	0.0139667	0.0095	0.0004	0.00083333	0.00026667	0.0135667	0.0194333	0.0008	0.0022	0.00643333	0	0.0375333	0	0.0246333	0.0195	0.0126	0	0.0125	0.0015	0.0191667	0.0223667	0	0.0013	0.00023333	0	0	0	0	0	3.33e-05	0.0001
S1560	0.00663333	0	0	0	0	0.0109	0	0	0.0001	0	0	0	0	0.00146667	0	0	0	0	0	0	0	0	0.0001	0	0.176367	0	0	0	0.0016	0.0543333	0	0	0	0	0.0086	0	0	0	0	0	0	0	0	0	0.0242333	0	0.00083333
S1542	0.0334667	0.00106667	0	0.0157	0.00123333	0.00133333	0.0034	0.00533333	6.67e-05	0.00013333	0.0014	0	0	0.00556667	3.33e-05	0.0001	0.00046667	0	0	0.0001	0	0	0.00063333	0.00013333	0.00046667	0	0.00123333	0.00546667	0	0.111	0	0	3.33e-05	0	0	0.0123333	0	0	0	0	0	0	0.0002	0	0	0	0
S1631	0.00963333	0.00183333	6.67e-05	0.0192333	0.00063333	0.00113333	0.014	0.0186	0.0364333	0.00023333	0.0006	0.00123333	0.0003	0.00156667	0.00013333	0.0021	0.0102667	0	0.0003	0.0001	0	0	0.0383667	0.00016667	0.00566667	0	0.00073333	3.33e-05	0.0002	0.0578333	0.0535333	0	0	0	0	0.0031	0	0.0341667	0.00136667	0	0	0	0.00016667	0	0	0.00026667	3.33e-05
S1623	0.00353333	0.00073333	0.0006	0	0.0958	0.00013333	0.0135	0	0.0179	0.00133333	0.0114	0.00806667	3.33e-05	0.00056667	0.0082	0.0032	0.00043333	0.00013333	0.00156667	0.00223333	0	0	0.0106	0.00033333	0.00286667	0	0.0022	0.00826667	0.0001	0.00046667	0.0778	0.00406667	0.00906667	0	0	0.00176667	0	0	0.00256667	0	0	0	0.0025	0	0	0	0
S1575	0.0158333	0.00186667	0.00326667	0.00333333	0.00263333	0.0128333	0.0209	0.0288667	0.1297	0.00073333	0.00306667	0.0061	0.0005	0.0003	0.00506667	0.00096667	0.00636667	0.00123333	0.00033333	0.0005	0.00033333	0.00686667	0.0076	0	0.00046667	3.33e-05	0	0.0452	0.0004	0.0139333	0.0286333	0.00133333	0	0.0137667	0.00126667	0.0021	0.0727333	0.0054	0.0011	0.00026667	0.00143333	0	0	0	0	0.00013333	0
S1642	0.0267333	0.00633333	0.0137333	0.00533333	0.002	0.00873333	0	0.0111667	0.123433	0.00023333	0.00366667	0.0131333	0.00093333	0.0005	0.0120667	0.0011	0.0205667	0.0025	0.00043333	0	0.00153333	0.00546667	0.022	0.00066667	0.00446667	0.0009	0.00253333	0.0595333	0.0001	0.0251667	0.0208667	0.00083333	0.0212	0	0	0.0168667	6.67e-05	0	0.00276667	0	0	0	0.0001	0	0	0	0.00016667
S1663	0.00886667	0.00673333	0.0129	0.0268	0.00786667	0.00243333	0.0165667	0.0266333	0.0419333	0.00066667	0.0217	0.0451	0.00186667	0.00153333	0.0289333	0.00196667	0.00846667	0.00076667	0.00116667	0.0018	0.0272333	0.00626667	0.0379333	0	0.00633333	0.003	0.00063333	0.0938333	0.0002	0.0249	0.0197	0.0056	0.0253667	0.00023333	0	0.0051	0.0391333	0.0035	0.00336667	3.33e-05	0	0	0.00033333	0	0	0.00086667	0.0002
S1614	0.0071	0.0044	0.00086667	0.00453333	0.0029	0.0028	0.0301	0.00513333	0.0849333	0.00426667	0.00796667	0.00323333	0.0004	0.001	0.00153333	0.00113333	0.0188333	0.00403333	0.00036667	0.00136667	0.00043333	0.0448	0.0290667	0.00123333	0.0026	0	0.00026667	0.00936667	0.0006	0.00593333	0.0435	0.00693333	0.128933	0	0.0001	0.0126667	0.00306667	0.0307	0.00196667	0	0	0	3.33e-05	0	3.33e-05	0.00053333	0.00013333
S37	0.0144	0.0032	0.00123333	0.0018	0.0009	0.0875	0.0124333	0.00223333	0.098	0.00193333	0.00963333	0	0.00023333	0.00246667	0.0018	0.00023333	0.0103667	0	0.00036667	0.00033333	0.0002	0.0326	0.0130333	0.0003	0.0283333	0	0.00096667	0.0488333	0.0002	0.0239	0.0274333	0	0.0016	0	0	0.00556667	0	0	0.0002	0	0	0	0.00026667	0	0	0.00153333	6.67e-05
S1592	0.0089	0.0028	0.0141333	0	0.0033	0.0087	0.0099	0.00493333	0.107533	0.0046	0.001	0.0126667	0.00116667	0.0001	0.0167333	0.0006	0.0025	0.0047	0.00116667	0.00063333	0.0153	0.0044	0.0118667	0.00023333	0.0211	0	0.00043333	0.0148	0.00033333	0.0818	0.0225	0.00386667	0.0155	0	0	0.00926667	0	0	0.00176667	0	0	0.0436667	0.00066667	0.0463333	3.33e-05	0.002	6.67e-05
S1567	0.00986667	0.0023	0.00396667	0.0249333	0.00763333	0.215467	0	0	0.0238667	0.0171333	0.00896667	0	0.00013333	0.0024	0.00056667	0.00043333	0.0559	0.00163333	0.00026667	0.00543333	0.00096667	0.00013333	0.0475333	0.00016667	0.00463333	0	0.00113333	0.0929333	0.0004	0.0221	0.0137333	0.00123333	0	0	0	3.33e-05	0	0	0.0002	0	0	0	0	0	0	0	0
S1489	0.0138333	0.00173333	0	0	0.0025	0.0385333	0.0014	0.0034	0.1263	0	6.67e-05	0	0	0.00513333	0	0	0.0221	0	0	0.00143333	0	0	0.0317	0.0001	0.00826667	0	0.00176667	0.00096667	0.00066667	0.0920667	0	0	0	0	0	0	0	0	0	0	0	0	0.00026667	0	6.67e-05	0	0.0002
S1615	0.0120333	0.00233333	3.33e-05	0.0243333	0.0006	0.0819667	0.0104	0.0276	0.134933	0.0151667	0.00513333	0.0011	0.0002	0.00016667	0.00206667	0.00206667	0.0184333	0.00386667	0.00033333	0.0007	0	0.0013	0.0288	0	0.00603333	0	0.0002	0.00953333	0.00023333	0.0177667	0.0244	0.00146667	0	0.00013333	0	0.00496667	0.0169667	0	0.0002	0	0	0	6.67e-05	0	0	0.001	0
S1588	0.0112667	0.00333333	0.0103	0.0441333	0.0035	0.00773333	0.0301333	0.00973333	0.130133	0.0073	0.00466667	0.0107	0.00043333	0.00043333	0.0378667	0.00036667	0.0223667	0.0031	0.00043333	0.00143333	0.0032	0.00773333	0.0044	0.0002	0.00143333	0.00236667	0.0001	0.0791667	0.00023333	0.0353	0.0091	0.00293333	0	0.0292333	0	0.00633333	0.00856667	0.0158333	0.0033	0.0002	0	0.0268	0.0003	0.0513333	0	0.00053333	0.00013333
S1593	0.00533333	0.00426667	6.67e-05	0.0399	0.0019	0.00356667	0.002	0.00266667	0.123433	0.0163333	0.0129333	0.00166667	0.0019	0.0043	0.00083333	0	0.0234667	0.00426667	0.0006	0	0	0	0.0280667	6.67e-05	0.00203333	0	0.0018	0	0.0002	0.0659667	0.0287	0	0.00813333	6.67e-05	0	0.0037	0.00376667	0	0	0	0	0	0	0	0	0	0
S1637	0.0300667	0.00163333	0	0.0456667	0.00346667	0.0157	0.00113333	0.00446667	0.1489	0.00473333	0.00363333	0.0011	0.00033333	0.0003	0	0.00026667	0.0168667	0.0118333	0.00016667	0.00056667	0	0.0420667	0.0226	0	0.00706667	0	0	0.00843333	0.00023333	0.0922667	0.0503	0.0002	0	0	0	0.00193333	0	0	0.0001	0	0.0126	0.00906667	0	0	0	0	0
S1647	0.0424	0.0017	6.67e-05	0	0.0021	0.0204333	0.0158	0.00783333	0	0	0.00946667	0	0.00143333	0.0139667	0.00103333	0.00016667	0.0261667	0	0.00013333	0.00173333	0.00023333	0.0404667	0.00763333	0.00033333	0.0846333	0	0.002	0.0449333	0.0001	0.0455	0.00246667	0	0	0	0	0.0164	0.00086667	0.0107667	0	0	0	0	0.00073333	0	0	0	3.33e-05
S1516	0.00386667	0.00173333	0.0250333	0.0251	0.00203333	0.0461333	0.0115667	0.0541	0.0477667	0.00913333	6.67e-05	0.00573333	0.00113333	3.33e-05	0.00743333	0.00276667	0.00483333	0.002	0.0031	0.0002	0.0313333	0.0002	0.0312667	0	0.0028	0.00063333	0.00086667	0.0413667	0.00066667	0.0237667	0.0134333	0.001	0	0.00696667	0	0.0094	0	0	0.00186667	0	0.00016667	0.0275	0	0.185567	0	0.00063333	0
S1553	0.00323333	0.00046667	0.00146667	0.0130667	0.00076667	0.00926667	0.0115333	0	0.1496	0.00423333	0.00703333	0.0068	0.00113333	0.0005	0.0009	0.0003	0.00356667	0.0311	0	0.00016667	0.00053333	0.0101333	0.0247667	0	0.00893333	0.00096667	0	0.1556	0.00086667	0.0101333	0.0804667	0.00153333	0.00156667	0.00473333	0	0	0.0089	0	0.00133333	0	0	0	0	0	0	0	6.67e-05
S1654	0.00506667	0.00193333	0.0507667	0.0231	0.0026	0.0836	0.0135	0.0150667	0.156	6.67e-05	0.00583333	0.00163333	0.00016667	0.0026	0.00323333	0.00036667	0.0077	0.0143333	0.0004	0.00073333	0.0001	0.0118333	0.0103667	0	0.0102333	0.00033333	0.00043333	0.0973	0.00016667	0.015	0.0292667	0.00026667	0.00556667	0.00456667	0.0001	0.0035	0	0	0.00063333	0	0	0	0	0	0	0	0
S1487	0.00413333	0.00143333	0.0101	0.007	0.0018	0.112467	0.0270667	0.00153333	0.146833	0	0.0129667	0.0073	3.33e-05	0.0002	0.0119333	0.0005	0.00446667	0.00296667	0.00013333	0.00086667	0.0002	0.00443333	0.0334	0.00043333	0.0713333	0.0036	0.0002	0.0658667	0.0006	0.0367667	0.0195333	0.0146	0	0.00183333	0	0.00176667	0	0	0.00033333	0	0	0	0	0	0	0	0
S1658	0.0117667	0.00333333	0.00323333	0.00946667	0.00133333	0.0183333	0.0114667	0.0504667	0.1426	0.0114	0.0003	0.0164667	6.67e-05	0.0011	0.0084	0.00076667	0.0222	0.00323333	0.00033333	0.0022	0.0002	0.00176667	0.0118333	6.67e-05	0.00556667	0.00053333	0.00023333	0.152567	0.00023333	0.0253	0.0322667	0	0.0007	0	0	0	0.0179667	0	0.00046667	0	0.00023333	0	0.00013333	0	0	0	0
S1587	0.0131667	0.00286667	0.00316667	0.00916667	0.00136667	0.0144	0.031	0.0103333	0.0161333	0.00383333	0.00846667	0.0140667	0.00016667	6.67e-05	0.0106	0.00166667	0.0066	0.0359	3.33e-05	0.00016667	3.33e-05	0.0168667	0.00706667	0.0002	0.0472667	0.0002	0	0.0308333	0.00016667	0.0568	0.0274333	0.0177333	0.0310667	6.67e-05	0	0.00796667	0.0014	0.00586667	0.00873333	6.67e-05	0	0.0234667	0	0	0	0.00013333	0.00013333
S1627	0.0133333	0.00343333	0	0.0074	0.00206667	0.00396667	3.33e-05	0.0200333	0.0055	0	0.00203333	0.0005	0.00026667	0.00533333	0.0002	0.0052	0.0171333	0.0169333	0.00013333	0.00176667	0	0	0.0467667	0	0.0125667	0	0.00236667	3.33e-05	0.00123333	0.0333333	0.0812333	0	0	0.00436667	0	0	0	0	0	0	3.33e-05	0	0.00013333	0	3.33e-05	0	0.0001
S1634	0.0420667	0.0027	0.00023333	0.0168667	0.00096667	0.00103333	0.00153333	0.00056667	0.0913333	0.00413333	0.00373333	0	0.002	0.0008	0	0	0.0205667	0.00753333	0	0	0	0.0362	0.0846333	0	0.00773333	0	0.0018	0	0.00046667	0.0343333	0	0	0.0351333	0	0	0	0.0393	0	0.00143333	0	0	0	0	0	0.0026	0	0
S1606	0.0098	0.00126667	0.0100667	0.0137	0.0016	0.007	0.0073	0.00196667	0.1205	0.00626667	0.0102667	0.0095	0.00233333	3.33e-05	0.00786667	0.0002	0.0205333	0.0179333	0.00013333	0	3.33e-05	0.0158	0.0128	0.0002	0.00136667	0.00063333	0	0.0768	0.0001	0.0494333	0.0232667	0.00523333	0	0	0	0.0109667	0.00943333	0	0.0168333	0	0	0.00056667	0	0	0	0.00043333	0
S1645	0.0331333	0.00376667	0.00016667	0.0294	0.00253333	0.0433	0.00633333	0.0092	0.0357667	0.00813333	0.00593333	0.001	0.00013333	0.00086667	3.33e-05	0.00133333	0.0176	0	0.0002	0.00086667	0	0	0.0229333	0.0003	0.00203333	0	0.00043333	3.33e-05	0	0.0398333	0.00723333	0.00133333	0.0021	0.00176667	0	0.0059	6.67e-05	0.00056667	0.0012	0	0.0128	0	0	0.0303333	0	0.0008	0
S1582	0.0107667	0.0022	0.0027	0.00766667	0.0011	0.0172	0.0067	0	0.1704	0.0111333	0.00413333	0.0122333	0.00043333	0.002	0.00183333	0.00016667	0.0206667	0.0175	0.0009	0	0.00106667	0	0.0306667	0.00026667	0.0056	0.00123333	0.00163333	0.132667	0.00016667	0.0598	0.0088	0.00166667	0.00013333	0.0023	0	0.00166667	0.00173333	0.0556333	0.00166667	0	0	0	0	0	0	0.00083333	3.33e-05
S1632	0.0277	0.00186667	0	0.0228667	0.00383333	0.00746667	0.0241333	0.00326667	0.1498	0.0007	0.0152667	0	0.00033333	0.00066667	0.00013333	0.0002	0.011	0	0.0002	0.00096667	0	0.0124667	0.0836333	3.33e-05	0.00996667	0	0	0	0.0004	0.0252	0.0236	0.00013333	0	0	0.00113333	0.0096	0.0187667	0	0	0	0	0.0242333	0.00013333	0.0166667	0	0.00203333	0.00023333
S1643	0.00683333	0.0024	0.00666667	0.0248	0.00203333	0.124	0.0120333	0.0068	0.107633	0	0.00146667	0.00426667	0.00016667	0.00076667	0.00066667	0.00046667	0.0115	0.00713333	0.00023333	0.00033333	0.0003	0.0191333	0.0161	0.00023333	0.0197667	0	3.33e-05	0.1363	3.33e-05	0.0277667	0.0392667	0.0036	0.0065	0.00023333	0	0.00703333	3.33e-05	0.0117667	0.00293333	0.00033333	0	0	0	0	0	0.00076667	0
S1428	0.00443333	0.0013	0.0033	0.0122667	0.00193333	0.0707	0.0047	0.00426667	0.101567	0.00836667	0.00033333	0.00296667	0.00116667	0	0.00743333	0.0001	0.00693333	0.00496667	0	3.33e-05	0.00026667	0.00116667	0.00556667	0.00033333	0.0431333	0.00056667	0	0.0231	0.00016667	0.0182	0.0317667	0.0116	0.0047	0.0089	0.0006	0.00453333	0.0543667	0	0.00143333	0.00023333	0.00786667	0.0348333	0	0	0	0.00023333	6.67e-05
S1196	0.0063	0.00153333	0.0002	0.00993333	0.00133333	0.0784	0.0153667	0.00793333	0.145067	0.00726667	0.00566667	0.00283333	0.0007	0.0011	0.0061	0.0007	0.00896667	0.00703333	0.00026667	0.00043333	0.00016667	0.008	0.0280667	0.00016667	0.0316	0	0.00023333	0.124267	0.00066667	0.0440333	0.0163	0	0.00366667	0	0	0.00686667	0.0065	0.0001	0.00013333	0	0	0	6.67e-05	0	0	0.00306667	0
S1510	0.00233333	0.0069	0.0155	0.0275667	0.00896667	0.00146667	0.0456667	0.00303333	0.01	0.00576667	0.0002	0.0409667	0.00036667	0.00236667	0.00216667	0.00163333	0.0362	0.0001	0.00093333	0.0011	0.00046667	0.0170333	0.00033333	0.00046667	0.00473333	0.0001	0.0006	0.105067	0.00043333	0.0155333	0.0812333	0.00473333	0.0950333	0	0	0.00536667	0.00276667	0.0237	0	0	0	0	0.00036667	0	0	0.0026	0.0001
S1538	0.0337667	0.0004	0	0	0.0002	0.00293333	0	0	0	0.00086667	0.00113333	0.0012	0.0002	0.0058	6.67e-05	0	0.0742667	0	6.67e-05	0	0	0.00036667	0.00546667	0	0.0114333	0	0.00306667	6.67e-05	0	0.0661	0.0022	0	0	0	0	0	0	0	0	0.00193333	0	0	0.0015	0	0	0	0.00016667
S1458	0.00366667	0.00266667	0.0029	0.0245667	0.00203333	0.0204	0.0019	0	0.198967	0.00043333	0.00326667	0.00193333	0.00143333	0.00376667	0.0027	6.67e-05	0.00876667	0.00463333	6.67e-05	0.0009	0.0016	0.0207667	0.0172667	0	0.0121667	0.0001	0	0.0826	0.00016667	0.0304333	0.0297	0.00326667	0	0	0.00036667	0.00396667	0.0106	0	0.00153333	0	0	0	0	0	0.00033333	0	0.0001
S900	0.0217	0.0069	3.33e-05	0.0312333	0.00096667	0.0252333	0.00323333	0.0032	0.0813667	0.00043333	0.0047	0.00263333	0.00043333	6.67e-05	0.00013333	0.00033333	0.0298333	0.0091	0	0	0	0.00066667	0.0005	0	0.00106667	0	0	0.0112	0	0.0196667	0.00763333	0	0	0	0.00173333	0.00543333	0	0	3.33e-05	0	0.00956667	0	0	0	0	0	0
S1595	0.0172	0.0012	0.0032	0.0319	0.0003	0.0258333	0.0199667	0.00426667	0.0879667	0.0053	0.00386667	0.00206667	0.00086667	0.0001	0.00443333	0.00023333	0.00633333	0.0056	0	0.00013333	0.00033333	0.0206667	0.00753333	0.0001	0.00513333	3.33e-05	0	0.123633	0.00013333	0.0631	0.0252333	0.0023	0	0	0.00036667	0.00366667	0.0037	0.0052	0.00033333	0	0	0.0278333	0	0.0022	0.00023333	0	6.67e-05
S1628	0.0115333	0.00423333	0.00043333	0.0259333	0.00266667	0.00056667	0.0416	0.0345667	0.0914333	0.0027	0.00016667	0.00166667	0.0001	0.00036667	0.00196667	0.0015	0.0608333	0.00103333	0.00083333	0.00013333	0	0.0063	0.0115	6.67e-05	0.00226667	0	0.00246667	0.00203333	0.00016667	0.0777667	0.00313333	6.67e-05	0	0	0	0.0121667	0	0	0.00016667	0	0	0.0039	0.00026667	0	0	6.67e-05	0
S59	0.0120333	3.33e-05	0	0.0235333	0.00116667	0.0105	0.00103333	0.00633333	0.179967	0.00323333	0.00173333	0	0	0.0001	0	0.0001	0.00863333	0.00166667	0	0.00043333	0	0.0162333	0.0386	3.33e-05	0.0311	0	0.0003	0.0189333	0.00086667	0.0648333	0.0245333	0	6.67e-05	0	0	0.00266667	0	0	0.0002	0	0	0	0	0	0	0	0.0012
S324	0.0106667	0.00086667	0.00223333	0.0227	0.00063333	0.0224	0.00323333	0.00286667	0.0745667	0.002	0.0005	0.00273333	0.0002	0.0008	0.00066667	0.00023333	0.00543333	0.00226667	3.33e-05	0	0	0.00983333	0.0087	0	0.128667	0	0	0.119433	0.0013	0.0291667	0.0147333	0.0057	0.0001	0	0	0.00183333	0	0	0.00053333	0	0.0007	0	0	0	3.33e-05	0.00033333	6.67e-05
S877	0.0119333	0.0026	6.67e-05	0.0363333	0.00193333	0.0238667	0.00593333	0.00346667	0.0963667	0.0169667	0.00046667	0.00053333	0.00056667	0.0048	0.00016667	0.0002	0.0852333	0	0.0001	6.67e-05	0	0	0.0429667	3.33e-05	0.0570667	0	0.0001	0	0.0015	0.0682667	0.0133	0	0	0	0.00056667	0.0220667	0	0	0.00063333	3.33e-05	0	0.0151667	0	0	0	0	6.67e-05
S1182	0.043	0.00013333	0	0	0.00033333	0.0212	0	0	6.67e-05	0	0	0	0	0.00716667	3.33e-05	0	0	0	0	0.0001	0	0	0.1268	0	0.0447667	0	0.0012	0	0.00083333	0.0978333	0.00016667	0	0	0	0	0.00313333	0	0	0	0	0	0	0.0001	0	0.00296667	0	0.00033333
S1323	0.00423333	0.00103333	0.00226667	0.0245	0.0009	0.0202	0.0022	0.0162	0.114833	0.00673333	0.00166667	0.0038	0.00053333	3.33e-05	0.00366667	0.001	0.0175	0.00276667	3.33e-05	0	0	0.00116667	0.0009	0	0.0105333	0.00016667	0	0.00553333	0.00053333	0.0386333	0.0163	0.001	0	6.67e-05	0.0008	0.0028	0.00516667	0	0.00126667	6.67e-05	0.00266667	0.0184333	0	0.0399	0.0069	0.0001	0.0001
S1563	0.00756667	0.00286667	0.00016667	0.0494667	0.00046667	0.0187333	0	0	0.175867	0.0064	0.00086667	0.00023333	0.0008	0.0011	0.0002	0	0.016	0.00186667	0	0	0	0.00343333	0.0324667	0	0.015	0	0.001	0.0354667	0.0001	0.181233	0.0408	0.0003	0	0.0001	0	0.00416667	0	0	0	0	0	0	0	0	0	0	6.67e-05
S1341	0.0275667	0.0032	0.0045	0	0.0556333	0.00543333	0.0248	0.0222667	0.0002	0	0.00053333	0	0.0001	0.0392667	0.00626667	0.00063333	0.0071	0	0.00543333	0.00116667	0.00026667	0	0.00673333	0	0.00056667	0.0023	0.00296667	6.67e-05	0	0.00293333	6.67e-05	0.0013	0.0562667	0	0	0.0577333	0	0.0207667	0	0	0	0	0.00073333	0	0	0.00076667	0
S1655	0.0018	0.00216667	0.0131333	0.0544	0.006	0.0121	0.0544667	0.0171	0.038	0.00796667	0.00156667	0.0449	0.00023333	3.33e-05	0.017	0.00163333	0.0007	0.0067	0.00096667	0.00016667	0.00746667	0.00063333	0.0256667	0.00043333	3.33e-05	0.0133	0	0.2239	0	0.00653333	0.0194	0.00736667	0	0	0	0.0202	0.0003	0	0.00146667	0	0	0	0.00116667	0.00076667	0	0.00056667	0
S1624	0.0077	0.0127667	0.0216333	0.00026667	0.0163	0.0107	0.0054	0.0052	0.0263667	0.00683333	0.0028	0	0.0029	0.00903333	0.0476333	0.00066667	0.0675	0	0.0054	0.0007	0.00343333	0	0.053	0.00026667	0.00646667	0.00243333	0.00046667	0.0250667	0	0.0206667	0.0181	0.00753333	0	0	0	0.0208333	0.0298667	0	0.0120667	0	0	0	0	0	0	0	0
S1671	0.00883333	0.0018	0.00056667	0.0304	0.00103333	0.0105333	0.0228	0.00693333	0.160267	0.0027	0.0182333	0.00656667	0.00106667	0.0004	0.002	0.00016667	0.0123667	0.0036	3.33e-05	0.00026667	0.0002	0.0298	0.0364	0.00016667	0.00436667	0	0.0006	0.0383667	0.0003	0.0450333	0.0315667	0.00073333	0.00023333	0	0.0013	0.0039	0.0157667	0	0.00033333	0	0.00013333	0	0	0.0101333	0	0.0061	6.67e-05
S1217	0.0393	0.002	0.00483333	0.0102667	0.0022	0.00086667	0.00796667	0.0221	0.0928333	0.00246667	0.0037	0.0093	6.67e-05	0.00033333	0.00113333	0.00076667	0.0169667	0.0055	6.67e-05	0	0.00013333	0.00043333	0.025	0.00016667	0.00936667	0	0	0.0976667	0.0002	0.1064	0.0192	0.001	0.0103	0.0202333	0.0003	0.00193333	0.00053333	0.0072	0.00013333	0	0	0	6.67e-05	0	0	6.67e-05	0
S1680	0.00433333	0.00333333	0.0086	0.0083	0.0008	0.00306667	0.0546333	0.00213333	0.0881333	0.00823333	0.0126	0.0118333	0.0008	6.67e-05	0.0153667	0.00106667	0.00353333	0.00323333	0.00056667	0.0022	0.00023333	0.0193667	0.0296333	0.0002	0.00833333	0.00206667	0.00023333	0.0096	0	0.0821667	0.0562333	0.00816667	0	0	0	0.00523333	0.0271333	0.0016	0.0079	0	0	0	0	0	0	0.00043333	0
S1649	0.0103333	0.00496667	0.00116667	0.0203	0.00213333	0.0059	0.0037	0.019	0.0869667	0.00893333	0.0058	0.00836667	0.001	0.00053333	0.0206667	0.0011	0.0179333	0.00106667	0.0003	0.00333333	0.00126667	0.00993333	0.102633	0.00053333	0.0170333	0.00053333	0.00013333	0.0625667	6.67e-05	0.0295	0.0499667	0.00163333	0.00013333	0.00033333	0	0.00163333	0.0113667	0	0.0074	0	0	0	0	0	0	0.00136667	3.33e-05
S1685	0.00883333	0.00153333	0.00123333	0.00876667	0.0016	0.00243333	0.00416667	0.00786667	0.171967	0	0.00303333	0.00296667	0.00103333	0.0011	0.0017	0.0002	0.0239333	0.0023	0.0001	0.0013	6.67e-05	0.0427	0.0275	0.00026667	0.00343333	0.00023333	0.0006	0.0375667	0.00046667	0.0438667	0.0198	0.0001	0.00013333	0.0007	0	0.00043333	0.00096667	0.0002	0	0	0	0	0	0	0	0.00073333	6.67e-05
S1675	0.0177667	0.0024	0.0039	0.00933333	0.00443333	0.0230333	0.0022	6.67e-05	0.0442333	0	0.0008	0.00103333	0.00013333	0.00036667	0.0016	0.00013333	0.0011	0.00076667	6.67e-05	0	0.0005	0.0064	0.0271333	0	0.00206667	0.00033333	0.0004	0.0636667	0	0.0293667	0.0228333	0.0113	0.0004	0	0	0.00866667	0.00036667	0	0.0002	0	0	0	3.33e-05	0	0	0	0
S1672	0.0066	0.0018	0.0009	0.0117	0.00223333	0.00806667	0.00303333	0.0108333	0.200033	0.0081	0.0005	0.0055	0.0001	0.00223333	0.00066667	0.00013333	0.02	0.00383333	0.00033333	0.00166667	3.33e-05	0.00246667	0.0219333	0.0002	0.0190667	0	0.0002	0.0514667	0.00106667	0.0435667	0.0138333	0.0005	0	0.00173333	0	0.00123333	0.00816667	0	0.00156667	0	0	0	0	0	3.33e-05	0.00456667	0.0001
S1660	0.00226667	0.00083333	0.0014	0.0338667	0.00076667	0.00786667	0.00726667	0.0252	0.139067	0.0053	0.0006	0.002	0.0004	0.00046667	0.00913333	0.00093333	0.0064	0.0081	3.33e-05	0.0003	0.0008	0.0036	0.00666667	0	0.00376667	0.00023333	3.33e-05	0.0623667	0	0.0441333	0.0324667	0.00223333	0	0.0001	0	0.00166667	0	0	0.00076667	0	0	0.0161	0	0.0156333	0	0	0
S1676	0.0051	0.00216667	0.0610333	0.0150333	0.00816667	0.0208333	0.0176	0.00843333	0.123733	0.0164333	0.00303333	0.0176667	0.00066667	0.00026667	0.0095	0.0013	0.0142	0.0187333	0.00133333	0.00033333	0.00383333	0.00676667	0.00663333	0	0.00626667	0.0068	0	0.0598333	0.00013333	0.0350667	0.0137667	0.00576667	0.00076667	0.00916667	0	0.0115	0.0258	0.0075	0.0047	0.0005	0	0.0293333	0	0	0	0.0001	6.67e-05
S1689	0.0607	0.0034	3.33e-05	0	0.00013333	0.0188	0.00766667	0.0167333	0.0568667	0	0.001	0	0.0001	0.00356667	0	0	0.00133333	0	0	0	0	0.0123667	0.0205667	0	0.00126667	0	0.00226667	0	0	0.0392667	0.0216667	0	0	0	0	0.00696667	0	0	0	0	0	0	0.00016667	0.0216	0	0	0
S1686	0.00263333	0.0013	0.00426667	0.0244333	0.00126667	0.0185333	0.00393333	0.0072	0.135233	0.00476667	0.0009	0.0101	0.00026667	0.0009	0.0056	0.00023333	0.0209667	0.00323333	0.00013333	0.00016667	0	0.00963333	0.0034	0	0.0049	6.67e-05	0.00013333	0.0536667	0.0008	0.0301333	0.0187333	0.0001	0.00113333	6.67e-05	0.00053333	0.0074	0	0	0.00243333	0	6.67e-05	0.0106333	3.33e-05	0.0171	3.33e-05	0	0.00043333
S1702	0.0325667	0.00186667	0.0009	0.0166	0.00096667	0.0263333	0.0157667	0.013	0.0593	0.00903333	0.00743333	0.0063	0.0001	0.00436667	0.00076667	0.00066667	0.0074	0.0103333	0.0003	0.0015	0.00023333	0.0230333	0.0185667	0.00013333	0.0248333	0	0	0.0556667	0.00056667	0.0864333	0	0.0136667	0	0.0159	0	0.0108667	0	0	0.001	0	0.0235333	0	0.0001	0	0	3.33e-05	0
S1706	0.00463333	0.00133333	0.00783333	0.00786667	0.0038	0.00383333	0.0637667	0.00036667	0.0579	0.00046667	0.00473333	0.0335667	0.00066667	0.001	0.0125667	0.0018	0.00966667	0.00053333	0.00063333	0.0028	0.0626667	0.0222	0.00776667	0.0006	0.00126667	0.00203333	0.0002	0.00963333	0.00023333	0.0303333	0.0265	0.0017	0.00233333	0.0774667	0	0.0033	0.0348333	0.0552333	0.00086667	0	0	0.0016	0	0	0	0.0007	0
S1684	0.00946667	0.00103333	0.00286667	0.0133333	0.00143333	0.0206333	0.0402333	0.00113333	0.0671	0.0235333	0.00266667	0.0103333	0.0002	0.00163333	0.0053	0.00043333	0.0281	0.0028	0.00016667	0.00016667	0.00033333	0.00243333	0.00936667	0.0001	0.0234333	0.0001	0.00043333	0.0411667	0.00036667	0.0981667	0.0322	0.0005	0.0101	0.00113333	0	0.0501	0	0	0.00063333	0	0	0	0.0001	0	0	0.00046667	0.0001
S1707	0.0499333	0.00156667	0	0	0.00013333	0	0	0	0.0153667	0	0	0	0.00016667	0.0117	0	0	0.0147667	0	3.33e-05	0.00123333	0	0	0.0537	0.0002	0.0473333	0	0	0.0077	0.00013333	0.0871	0	0	0.0082	0	0	0.0073	0.00373333	0	0.0003	0	0	0	0.00056667	0	0	0	0.00013333
S1710	0.0148	0.0179	0.0101667	0.00963333	0.0329667	0.00076667	0.109567	0.0172	0.0427	0.00153333	0.0096	0	0.00066667	0.00113333	0.0527667	0.0118333	0.0350333	0	0.00033333	0.00036667	0.0101333	0.006	0.00926667	0.00046667	0.00056667	0.0112	0.00333333	0.1227	0.00016667	0.0167667	0.0016	0.0461667	0.0004	0	0	0.0101	0.0170333	0.00166667	0.00706667	0.0008	0	0	0.0003	0	0.00023333	0.003	0
S1009	0.0113667	0.0014	0.00153333	0.0549667	0.001	0.0007	0.00353333	0.0296	0.00023333	0	0.00046667	0	0.00016667	0.00083333	0.00033333	0	0.0300667	0	0	0.00136667	0	0	0.0884667	0.00056667	0.00973333	0	0.0022	0.0762333	0.0008	0.111233	0.0155333	0	0	0	0.00026667	0.00263333	0	0	0	0	0	0	0.0001	0	0.0291	0	0.00033333
S1718	0.00733333	0.0022	0.00026667	0.0081	0.00066667	0.0986333	0.00336667	0.0259667	0.133367	0.0160667	0.0016	0.0033	0.00133333	0.00076667	0.00373333	0.00026667	0.0264	0	0.0001	6.67e-05	0	0.0111	0.0140667	0.00016667	0.0329667	0	0.0001	0.0044	0.00073333	0.0256667	0.0178	0.00043333	0	0	0	0.00813333	0.0054	0	0.00236667	0	0.00706667	0	6.67e-05	0	0	0.00016667	3.33e-05
S1662	0.00853333	0.0018	0.00826667	0.0137333	0.0022	0.0418333	0.0225333	0.0097	0.1207	0.00216667	0.00686667	0.0197333	0.0015	0.00066667	0.0127	0.0007	0.0182	0.00443333	0.0001	0.0005	0.00223333	0.0041	0.00453333	0.00033333	0.00206667	0.00246667	3.33e-05	0.0875	0.0001	0.0434667	0.0341667	0.00233333	0.0144333	0.0347333	0	0.00256667	0.0079	0.0216	0.00106667	0	0	0	0.0001	0	0	0.00023333	0
S1629	0.0031	0.00263333	0.0105	0.0161667	0.00933333	0.0170333	0.0302	0.00393333	0.144033	0.0023	0.00753333	0.00983333	0.00086667	0.0004	0.0145	0.00016667	0.0294667	0.0127333	0.00033333	0.00083333	0.00363333	0.0029	0.0153667	0.0002	0.0329333	0.00293333	3.33e-05	0.0694	0.00073333	0.0225333	0.0175	0.00206667	0.00423333	0.0259	0.00033333	0.00663333	0.0387667	0.00846667	0.00053333	0	0	0.0028	3.33e-05	0	0	0.0022	0
S1699	0.0185333	0.0067	0.00023333	0.00766667	0.0033	0.0085	0.00073333	0.0155	0.0673667	0.00846667	0.0051	0.00093333	0.00113333	0.00276667	0	0.0007	0.0362667	0.0053	0.00063333	0.0021	0	0.00213333	0.0441667	0	0.0011	0	0.0025	0.0220333	0.0003	0.0512	0.0274667	0	0.0111333	0	0	0.00913333	0.00976667	0	0.00223333	0	0	0	0	0	0	0	3.33e-05
S1690	0.0179333	0.00046667	0	0.0293	0.0001	0.00316667	0.00066667	0.0430333	0.1314	0.0125333	0	0.00056667	0	0.00023333	0.0012	0	0.0443333	0.00833333	0	3.33e-05	0	0.00066667	0.0101667	6.67e-05	0.1676	0	0	0.0006	0.0035	0.0315333	0.033	0.00016667	6.67e-05	0	0.0002	0.00043333	0.00033333	0	0.00203333	0	6.67e-05	0.0555333	0	0.0695	0	0	0.00106667
S1641	0.0285	0.00223333	0	0	0.00353333	0.0003	0.00076667	0	3.33e-05	0	0.00926667	0	0.0002	0.0017	3.33e-05	3.33e-05	0.00386667	0	0.0002	0	0	0	0.0975333	0	0.0152	0	0.0031	6.67e-05	0.0001	0.1034	0	0	0	0	0	0.00596667	0.0164667	0	0	0	0	0	0.00013333	0	0	0	0.00013333
S1666	0.0324	0.0041	0.0001	0	0.00093333	0.00013333	0.0168667	0.00853333	0	0	0.0002	3.33e-05	0	0.00286667	0.0003	0.0012	0.0633333	0.0002	0.00073333	0.0002	0	0	0.00483333	0.00013333	0.00173333	0	0.00013333	3.33e-05	0.00013333	0.0364333	0.003	0	0	0	0	0.00703333	0	0	0.00656667	0	0	0.108267	0.00013333	0.0149333	0	0.00016667	6.67e-05
S1664	0.00963333	0.00246667	0.0015	0.0297	0.00123333	0.0198333	0.00876667	0.00953333	0.0707	0.0016	0.0018	0.00863333	0.00023333	0	0.00256667	0.00033333	0.0178333	0.007	0.00013333	0.0002	0.00036667	0.0072	0.0227333	0.00023333	0.0881	0	0	0.0392333	0.0005	0.0381	0.0215667	0.0001	0.00026667	3.33e-05	0	0.0028	0.0002	0	0.00063333	0	0.00563333	0	3.33e-05	0	0	0.00133333	0.0002
S1669	0.0220333	0.00373333	6.67e-05	0.0158333	0.00233333	0.0039	0.0351	0.0045	0.0697333	0.0206333	0.00453333	0.00013333	0.00013333	0.00456667	0.00253333	0.00013333	0.0159333	0.0201667	0.00013333	0.00026667	0	0	0.0148333	3.33e-05	0.00196667	0	0	0	0.00016667	0.110133	0.0132	0	0	0	0	0.0075	0.0176	0.0336667	0.00213333	0	0.0026	0	6.67e-05	0	0	3.33e-05	3.33e-05
S1704	0.0678333	0.0001	0	0.0267667	0.0012	0.00426667	0.00223333	0.0083	6.67e-05	0	0.0002	0	0.00023333	0	0	0	0.00946667	3.33e-05	0	0	0	0	0.0107667	0	0.00086667	0	0	0	6.67e-05	0.132533	0.0003	0	0	0	0	0.0153333	0	0.00056667	0	0	0.0037	0	0	0	0.00593333	0	0.00043333
S1692	0.0111	0.00066667	0.00013333	0.00143333	0.00363333	0.0250333	0.00086667	0.0360667	0.153833	0	0.0014	0.00216667	0.00036667	0.0001	0.0471333	0.00036667	0.0006	0.0251	0.00116667	0.00416667	3.33e-05	0.00313333	0.0442667	0.00106667	0.00073333	0.00056667	0.00213333	0.0291	0	0.0255667	0.0302	0.00113333	0	0.00063333	0	0.0008	0.00616667	0	0.00096667	0.0002	0	0	0	0	0	0	0
S1698	0.00863333	0.0001	0.00013333	0.00293333	0.00163333	0.00986667	0.00216667	0.0461333	0.0308333	0	0.0067	0.00026667	0.00023333	0.00173333	0.00693333	0.001	0.00306667	0.00213333	0.0007	0.0007	0	0.0003	0.0168	3.33e-05	0.0034	0	0.0001	0.0005	0.0002	0.0549667	0.0307	0.0005	0.00016667	0.0049	6.67e-05	0.0003	0	0	0.00266667	0	0	0.0249333	0	0	0	0.0011	3.33e-05
S1695	0.0100333	0.0015	0.0019	0.00336667	0.00383333	0.0336333	0.0163333	0.00886667	0.145967	6.67e-05	0.00593333	0.00413333	0.00053333	0.00046667	0.0032	0.00026667	0.0268667	0.00603333	0.00043333	0.00213333	0.00136667	0.00866667	0.0262333	0.0003	0.0154667	0.0039	0	0.0749	0.00056667	0.0814667	0.0145	0.0022	0.0032	0.0088	0.0012	0.00446667	0.0038	0	0.00053333	0	0	0	3.33e-05	0	0	0.00336667	3.33e-05
S1565	0.0286	0	0	0	0	0.0195333	0	0.00386667	0.0650333	0	0.00193333	0	0	0.00096667	0	0	0.00986667	0	0	0	0	0	0.0387333	0.0001	0.0137	0	0.0004	0.00406667	0.00013333	0.1139	0	0	0	0	0	0	0	0	0	0	0	0	0	0	0	0	3.33e-05
S1650	0.00743333	0.0027	0.0105333	0.0344667	0.0124	0.0296333	0.002	0.0178	0.1029	0.0065	0.00056667	0.00886667	0.00066667	0	0.0160333	0.0008	0.0149	0.00483333	0.00033333	0.00026667	0.00193333	0.00736667	0.027	0.0001	0.00106667	0.0111333	6.67e-05	0.0318	6.67e-05	0.0284	0.0245	0.0052	0.0081	0.00496667	0	0.00233333	0.00533333	0.00063333	0.0011	0	0	0.0121667	3.33e-05	0	0	0.00206667	0
S1269	0.0130333	0.00083333	0.0009	0	0.00156667	0.0169	0	0	0.0811667	0.00093333	0.00153333	0	0.00016667	0.0009	0	0.00053333	0.0066	0.0024	6.67e-05	0.00083333	0	0.0160667	0.0001	0	0.00476667	0	0.00046667	0.0562	0	0.0850333	0.0467	0	3.33e-05	0	0	0.00683333	0	0	0	0	0	0	6.67e-05	0.0265667	0	0	6.67e-05
S1661	0.0071	0.0025	0.0122667	0.00516667	0.00116667	0.0356333	0.0056	0.00186667	0.0660667	0.0167667	0.00583333	0.0063	0.00196667	0	0.00146667	0.00016667	0.00866667	0.00703333	0.00016667	0.0023	0.0002	0.00923333	0.00786667	0.0002	0.0576	0.00196667	0.00076667	0.0286	0.00036667	0.0555	0.0186	0.00046667	0.108433	0.00273333	0	0.0007	0.0001	0.0354333	0.00063333	0	0	0	0.00016667	0	0	0.0004	0
S1550	0.00353333	0.00053333	0.00186667	0.0225	0.0009	0.0140667	0.00316667	0.0071	0.106533	0.00536667	0.00176667	0.00253333	0.00073333	3.33e-05	0.00543333	0.0001	0.00396667	0.0052	0.00013333	6.67e-05	0.0006	0.0197667	0.0157333	0	0.0017	0.0036	0	0.0527	0	0.0251667	0.017	0.005	0.0279	0.0271667	0.00076667	0.0005	0.0304333	0	0.00253333	6.67e-05	0	0.00786667	0	0	0	3.33e-05	0
S1670	0.00876667	0.00256667	0.00733333	0.0109333	0.003	0.00323333	0.0281333	0.00503333	0.0768333	0.0279333	0.00933333	0.0148667	0.00053333	0.0006	0.0172333	0.00086667	0.0398667	0.00726667	0.00026667	0.001	0.00203333	0.0343333	0.0222333	0.00023333	0.00876667	0.0012	0.0011	0.101367	0.00646667	0.0182667	0.0671	0.0077	0.0249333	0.00026667	0	0.00473333	0.00916667	0.00076667	0.00226667	0	0	0	0.00016667	0	0	0.00243333	0.0003
S1674	0.0016	0.0013	0.00876667	0.0208333	0.00333333	0.00196667	0.0182	0.0142667	0.0639	0.00056667	0.0004	0.00926667	3.33e-05	0.0001	0.0152	0.00133333	0.0153333	0.0114333	0.00046667	0.0014	0.0003	0.00853333	0.0112	0.00046667	0.00076667	0.0005	0.0002	0.0232	6.67e-05	0.0237333	0.0071	6.67e-05	0.0784333	0.003	3.33e-05	0.0115	0.0292333	0	0.0028	0.00023333	0	0.00126667	0	0	0	0.00046667	0
S1681	0.0008	0.00153333	0.00746667	0.0126	0.00836667	0.00083333	0.00466667	0.0044	0.0689	0.00663333	0.00506667	0.0137333	6.67e-05	0	0.0432333	0.00113333	0.0124667	0.066	0.00016667	0.0001	0.0403667	0.0032	0.0147667	0	0.00483333	0.0092	0.00016667	0.037	0.00013333	0.0661	0.0216	0.00923333	0.00713333	0.00103333	0.00023333	0.00703333	0.0518333	0.00096667	0.00213333	0	0	0.0332	0	0	0	0.00076667	0
S1677	0.0119667	0.00073333	0	0.0174333	0.0006	0.002	0.00056667	0.0106	0.0132667	0.00953333	0.0045	0	6.67e-05	0.0011	0	0.00013333	0.0251333	0	0.0001	0.00016667	0	0.00293333	0.0611	0.0001	0.0017	0	0.00016667	0.0675667	6.67e-05	0.2099	0.0426333	0	0	0	0	0.0075	0	0	6.67e-05	0	0	0	0	0	0	0.00036667	6.67e-05
S1073	0.00333333	0.0008	0.00076667	0.0129667	0.0015	0.0144	0.0065	0.0036	0.0668667	0.00533333	0.0081	0.00246667	0.001	0.00016667	0.0023	0.0001	0.0222667	0.0036	0.0013	0.00076667	0.00013333	0	0.0367	6.67e-05	0.00426667	3.33e-05	3.33e-05	0.195467	0.00016667	0.0924333	0.0190333	0.00453333	0.0175667	0	0	0.00373333	0	0	0.00106667	0	0	0.00206667	0.00013333	0	0	0	0
S1580	0.0104667	0.00186667	0.0001	0.0073	0.00376667	0.0608667	0.0814333	0	6.67e-05	0.00086667	0.00743333	0	0.0037	0.0064	0.00016667	0.0003	0.00246667	0	0.0001	0	0.0001	0.0521667	0.0266333	0	0.0122	0	0.00163333	0.0293333	0.00013333	0.0869333	0.0225333	0	0	0	0	0.0143667	0	0	0	0	0.0047	0	0	0	0	0	0
S1712	0.0107333	0.0019	0	0.0309333	0.00133333	0.00896667	0	0	0.189467	0.0132	0.00463333	0	0	6.67e-05	0	0	0.00266667	0.00313333	0	0.00026667	0	0.0001	0.0437667	3.33e-05	0.002	0	0.0004	0.0376	0	0.1293	0.00713333	0	0	0	0	0.00646667	0	0	0	0	0	0	3.33e-05	0	0	0	0
S1687	0.0276333	0.00073333	0	0.0556	0.00063333	0.0087	0.007	0.0023	0.110467	0.0113667	0.001	0.00163333	0.00013333	0.00106667	0.0005	0.0009	0.0448	0	3.33e-05	3.33e-05	0.00013333	0	0.0548667	3.33e-05	0.00166667	0	0.00036667	0	0.0001	0.0774	0.0197	0	0	0	0	0.0069	0	0	0.0002	0	0	0	0.0001	0	0	6.67e-05	0
S1231	0.0206333	0.0025	0	0.00063333	0.00133333	0.00443333	0.0143	0.0103333	0.0599333	0.00203333	0.0007	0	0.00026667	0.0005	0.00496667	0.0003	0.0136667	0.00093333	0.0003	0	3.33e-05	0	0.0233667	0.00026667	0.00483333	0	0.00306667	0.0645333	0.0002	0.0147667	0.0351667	0.00106667	0.0310333	0.0009	0	0.00346667	0	0	0	0	0	0	6.67e-05	0	0	0	6.67e-05
S1668	0.0131667	0.0005	0.0009	0.0106	0.00016667	0.0182667	0.00223333	0.0109667	0.114533	0.0036	0.00223333	0.00383333	0.0002	0.00033333	0.00216667	0.00026667	0.00306667	0.00443333	0	0.00073333	3.33e-05	0.00676667	0.0244333	0.00016667	0.00783333	0	0.0001	0.116767	0.00023333	0.0511333	0.0356	0.0044	0	0.00126667	0	0.00393333	0.0031	0	0.00046667	0	0	0.0083	0	0.0850667	0	0.00066667	6.67e-05
S1679	0.0043	0.00186667	0.0055	0.0160667	0.00126667	0.00556667	0.0128	0	0.092	0.00136667	0.00426667	0.0183333	0.00116667	0.00133333	0.0061	0.0005	0.00343333	0.0155	0.0002	0.00176667	0.00013333	0.001	0.0278	6.67e-05	0.00733333	0.00043333	0.00126667	0.0571667	0	0.0887333	0.0192333	0.00623333	0	0.0052	0	0.00043333	0.0115333	0	0.00086667	0	0	0	0.00036667	0	0	0.0028	6.67e-05
S1713	0.0206	0.0034	0.00973333	0.031	0.00203333	0.021	0.0215	0.0168667	0.0787333	0.00386667	0.0142	0	0.00023333	3.33e-05	0.00276667	0.0009	0.0220667	0.0086	6.67e-05	0.00293333	0	0.0113667	0.0214333	0	0.0758	0	0.00436667	0.0179	0.0009	0.0316667	0.0370333	0.00356667	0.0185667	0.00043333	0.00076667	0.0156667	0	0	0.00066667	0	0.00673333	0	0	0	0.0103333	0	3.33e-05
S1509	0.0200667	0.00346667	0.0048	0.0104667	0.00383333	0.0125333	0.0273333	0.00766667	0.1131	0.00353333	0.0063	0.0250667	0.00026667	0.0001	0.0108667	0.00143333	0.0140333	0.00373333	0.0001	0.00073333	0.00223333	0.0078	0.00176667	6.67e-05	0.00103333	0.0008	0.00056667	0.0297333	0.0001	0.0393667	0.0239333	0.00563333	0.0747667	0	0.00036667	0.0141	0	0.0015	0.00193333	0	0.0005	0.0074	0.00013333	0	0	0	0
S1091	0.00356667	0.00076667	0.00706667	0.00873333	0.00206667	0.0062	0.0132667	0.00666667	0.0763667	0.00093333	0.00393333	0.0122	0.00036667	6.67e-05	0.0106333	0.0006	0.00436667	0.0059	0.00026667	0	0.00193333	0.00213333	0.0011	6.67e-05	0.1895	0.0008	0	0.0832	0.00163333	0.0413333	0.0303333	0.0164667	0.00623333	0.0032	0	0.00356667	0	0	0.00423333	0	0.00956667	0.0013	0	0.00913333	0.0249333	0	0.00013333
S1557	0.00623333	0.00166667	0.0019	0.0156667	0.001	0.0368667	0.0124333	0	0.112333	0.00293333	0.00286667	0.0048	0.0005	0.00073333	0.00083333	6.67e-05	0.0064	0.00733333	0	0.00043333	0.0002	0.0054	0.00543333	0	0.0047	0.0034	0.00016667	0.0954667	0.00023333	0.0405	0.0610667	0.00333333	0.0029	0.0164333	0	0.00326667	0	0	0.0002	0	0	0.0266333	0	0	0	0.00156667	6.67e-05
S1721	0.00796667	0.00133333	0.0044	0.0153	0.0049	0.0459	0.0256	0.0173667	0.0775	0.00353333	0.00266667	0.0121	0.00056667	6.67e-05	0.0202333	0.0015	0.0011	0.0072	0.0004	0.00126667	0.0029	0.00786667	0.0137667	0.0001	0.006	0.00066667	0.0003	0.0505	0.00043333	0.0356333	0.0464667	0.0021	0.00176667	0.00063333	3.33e-05	0.0014	0.0281667	0	0.00116667	0	0	0.00273333	0	0.0531667	0	0.001	3.33e-05
S1856	0.0303667	0.00073333	3.33e-05	0	3.33e-05	0	0.00846667	0	0.124367	0	0	0	0	0.00773333	0	0	0.00043333	0	3.33e-05	0	0	0	3.33e-05	0	0.0881	0	0.00223333	0	0.00076667	0.0458333	0.0230667	0	0.0734	0	0	0.0197	0	0	0	0	0.0404667	0	0	0	0.0217	0	0.0005
S1869	0.0111333	0.00186667	0.00073333	0.00156667	0.0006	0.118967	0.00386667	0.00653333	0.0979	0.0003	0.00406667	0.00416667	0.00063333	0.00133333	0.00146667	0	0.0120333	0.00013333	0	0.00283333	0.00013333	0.00523333	0.0154667	0.00013333	0.00416667	0.0001	0.00073333	0.1298	6.67e-05	0.0133667	0.0339	0.00013333	0	0.0001	6.67e-05	0.00203333	0.0257333	0.0135333	0	0	0.00023333	0.00066667	0	0.0016	0.00106667	0.00123333	3.33e-05
S1857	0.00383333	0	0.00036667	0.0364667	6.67e-05	0.04	3.33e-05	0.0005	0.0636333	0.00533333	0.00216667	0.00123333	0.00083333	0	0.0002	0	0.0102333	0.00266667	0	0	0	0.00533333	0.00813333	0	0.0028	0.0003	0	0.0140333	0.0001	0.172867	0.00803333	0.0006	0	0	0.00013333	0.00563333	0.00546667	0	0.00046667	0	0	0.0322333	0	0	0	0	6.67e-05
S706	0.0117	0.00253333	0.00093333	0.0117	0.0024	0.0525	0.0129667	0.0177667	0.1179	0.0038	0.00383333	0.00216667	3.33e-05	0.0003	0.0007	0.00056667	0.0027	0.0104667	0.0001	0.00096667	0	0.00273333	0.0251667	0.00023333	0.0111667	0	0	0.0195333	0.00016667	0.0119667	0.0015	0	0.00016667	0.00026667	0	0.00226667	0.00043333	0	0	0	0.0111	0.00046667	0.00013333	0.0015	0.00023333	0	0.0001
S1127	0.0102	0.00226667	0.00186667	0.0323667	0.0034	0.0806	0.0079	0.0133667	0.1007	0.00146667	0.00343333	0.0062	0.0006	0.0003	0.0074	0.00073333	0.00446667	0.0008	0.00013333	0.00053333	0.00093333	0.0019	0.0278333	0	0.0087	0.00093333	0.00053333	0.0602667	0	0.0256667	0.0288333	0.00276667	0.0039	0.00206667	0	0.00606667	0.0027	0.0003	0.00173333	0	0.00093333	0	0	0	0.0247	0.00086667	0.0002
S1693	0.0102333	0.00096667	0.00046667	0.0146	0.00146667	0.0005	0.0248667	0.0185	0.1389	0.00983333	0.0022	0.00966667	0.00036667	0.00233333	0.00466667	0.00043333	0.0154	0.00813333	0.00016667	0.00163333	0	0.0087	0.0471667	0.00023333	0.0220667	0	0.00033333	0.0347	3.33e-05	0.0592667	0.0181	0	0.00146667	0	0	0.00643333	0.00036667	6.67e-05	0.0001	0	0.00066667	0	0	0	0	0.0014	0.00023333
S1610	0.0262333	0.0025	6.67e-05	0.0307	0.00056667	0.0096	0.00626667	0.00746667	0.0201667	0.0001	0	0	0.00083333	0.0034	0	3.33e-05	0.0091	0	0	3.33e-05	0	0	0.0032	3.33e-05	0.00853333	0	0.00166667	0.0004	0.00073333	0.104833	0	0.00163333	0.00023333	0	3.33e-05	0.0256	0.0004	0.00446667	3.33e-05	0	0	0	0	0	0.0271333	0	0.0001
S1789	0.0075	0.00036667	0	0.00586667	0.00053333	0.0279	0.0016	0.00616667	0.130867	0.0142333	0.00323333	0	0	0.00056667	0	0	0.0116667	0.011	0	0.00053333	0	0	0.0473333	0	0.00743333	0	0.00013333	0.00403333	6.67e-05	0.0179667	0.0211333	0	0	0	0	0.0130333	0	0	0	0	0.03	0	0	0	0.029	0.00023333	0
S1714	0.0194667	0.0028	0.00196667	0.00263333	0.00366667	0.0322667	0.0092	0	0.0439	0.00396667	0.00176667	0.00053333	0.0003	0.0001	0.00223333	0.00023333	0.0230667	0.00263333	0.0002	0	0.00406667	0.0003	0.00023333	6.67e-05	0.00296667	0	0.0014	0.0544333	3.33e-05	0.132867	0.0155333	6.67e-05	0	0	0	0.00423333	0.00133333	0	0.00056667	0.00046667	0	0	6.67e-05	0	0	0.0003	0
S1716	0.0409667	0.0033	6.67e-05	0.0045	0.0001	0.00566667	0.00916667	0.00773333	0.00053333	0.0028	0.0146333	0	0.00023333	0.00403333	0.00013333	0	0.015	0.0051	0	0	0	0	0.0066	6.67e-05	0.002	0	0.0021	0.0013	0.00023333	0.0725333	0.0005	3.33e-05	0.0356333	0	0	0.00803333	0.0001	0.00336667	0	0.0003	0	0	0.00023333	0	0	0	0.00033333
S1682	0.0256667	0.00333333	0	0.00716667	0.00093333	0.0212667	0.0162667	0.0251333	0.0561667	0.0054	0	0	0	0.0011	6.67e-05	0	0.0272333	0.0088	0.00016667	0.00023333	0	0.0112667	6.67e-05	0	0.00106667	0	0.00086667	3.33e-05	0.00046667	0.0635333	0.0246667	0.00166667	0	0	0	0.0064	0	0	0.00113333	0	0.0154333	0.0137	0.0001	0	0.00533333	0	6.67e-05
S1717	0.0141667	0.003	0.00016667	0.0184333	0.00043333	0.00756667	0.00726667	0.0175667	0.0274333	0.00266667	0.0111667	0.00103333	0.0004	0.00073333	0.00023333	0.00013333	0.0168667	0.0184333	6.67e-05	0.00093333	0	0.0534	0.0375667	6.67e-05	0.00013333	0	0.00183333	0	0	0.0426667	0.0239	3.33e-05	0.0014	0	0	0.00483333	0	0	0.0002	0	0.0008	0	3.33e-05	0	0	0	0
S920	0.0005	0.00256667	0.00566667	0.00173333	0.282267	0.0027	0.0321	0.0209	0.006	0	0.00316667	0.0127667	6.67e-05	0	0.0208333	0.00113333	0.00376667	0.00036667	0.0007	0.0001	0.0003	0.00023333	0.00223333	0.00063333	0.0009	0.0016	0.0002	0.0130667	0.00036667	0.0110667	0.00563333	0.00023333	0	0.0026	0	0.00646667	0.00336667	0.00076667	0.00016667	0.00036667	0	0	0	0	0	0.0001	0
S1678	0.0237667	0.00106667	0.0005	0.0016	0.002	0.00483333	0.002	0.0137333	0.0105333	0.0016	0.0162667	0.00036667	6.67e-05	0.00346667	0.0096	0.00086667	0.0387	0.0011	0.00056667	0.00633333	6.67e-05	0.00046667	0.00693333	0.00173333	0.1338	3.33e-05	0.00836667	0.0346333	0.00103333	0.0232667	0.00223333	3.33e-05	0.0003	0.0003	0	0.00283333	0.0033	0	0.00263333	0	0.0026	0.00196667	0	0	0.0003	0.006	0
S1715	0.0165	0.00106667	0	0.0103333	0.00096667	0.00153333	0.0153	0.0057	0.110467	0.00036667	0.00903333	0	3.33e-05	6.67e-05	0.00026667	0.00106667	0.0259667	0.00713333	0.0001	0.0002	0	0.00773333	0.0043	3.33e-05	0.0110333	0	6.67e-05	0	0.0003	0.0607	0.0329333	0.00056667	0	0	0.00096667	0.0069	0	3.33e-05	0.0003	0	0.00536667	0.0138333	0.0002	0.0215667	0.00783333	0	0
S1709	0.00973333	0.00103333	0.0075	0.0163667	0.00106667	0.0188	0.00736667	0.00413333	0.137167	0.0122667	0.0063	0.00606667	0.00046667	0.00016667	0.00213333	0.00036667	0.0078	0.0136333	0.0001	0.0008	0.00086667	0.00656667	0.00633333	0	0.0159667	0.0013	0	0.166533	0	0.0667	0.0221667	0.0013	6.67e-05	6.67e-05	0.0005	0.00143333	0	0	0.00053333	0	0.00093333	0.00613333	0	0	0.00253333	0.0006	0
S1701	0.00193333	0.00683333	0.0155667	0.0149	0.00653333	0.0113	0.0095	0.00863333	0.0339	3.33e-05	0.00026667	0.0248333	0.00053333	0.0003	0.0418333	0.00113333	0.0403667	0.0058	0.00016667	0.00016667	0.0003	0.00663333	0.0170667	0	0.0833667	0.0038	0.0001	0.0984667	0.00076667	0.0576333	0.0232667	0.00406667	0	0.00026667	0	0.0347333	0.00193333	0	0.00336667	6.67e-05	0.0003	0.0615667	3.33e-05	0	0	0.00013333	0.00013333
S1711	0.00176667	0.00136667	0.00243333	0.0250333	0.00073333	0.0428333	0.00066667	6.67e-05	0.101433	0.00266667	0.00223333	0.0001	0.00033333	0.005	0.00173333	0.00033333	0.011	0.00303333	3.33e-05	0	0.00016667	0.00163333	0.0172	0.00073333	0.0117	0.00023333	0.00666667	0.0732	6.67e-05	0.0563667	0.0727667	0.001	0.0002	6.67e-05	0	0.00153333	0	0	0	0	0.00333333	0.00026667	0	0	0	0	3.33e-05
S1651	0.0221667	0.0008	0	0.0501	0.00086667	0.0174667	0.00273333	0.0039	0.0550667	0.0142667	0	0	0	0	0	0	0.0108333	0.00136667	0	0	0	0.0166667	0.00146667	0	0.110633	0	0	0.00033333	6.67e-05	0.0437333	0.00493333	0.00326667	0	0	0	0.0177	0	0	0.00096667	0	0	0.0258	3.33e-05	0.0072	0	0	0
S1817	0.0262	0.00546667	0.0001	0	0.00133333	0.0369	3.33e-05	0.0251	0.0503333	0.0017	0.0046	0	0.0001	0.00166667	0	0	0.0209333	0.00256667	0	0	0	0	0.0305667	0.0003	0.0035	0	0.00153333	0.0592333	6.67e-05	0.0577333	0.0199333	0	0.0162667	0	0	0.0133333	0	0	0	0	0	0	0.00013333	0	0	0	0
S1526	0.0182	0.00433333	0	0.00253333	0.00473333	0.007	0	0.0453	0.0127333	0.0086	0.00653333	0	0.001	0.00453333	0.0001	0.00193333	0.0207	0	0.0011	0	0	0	0.0627	6.67e-05	0.0139333	0	0.0095	0	0.00023333	0.0178333	0	0	0	0	0	0.00116667	0	0	0.0001	0	0	0	0.0002	0	0	0	0.00016667
S1848	0.00423333	0.0027	0.00293333	0.0112333	0.00086667	0.0339333	0.0135	0.00276667	0.133267	0.00066667	0.0031	0.0103	0.0004	0.0019	0.0047	0.00026667	0.0127	0.0046	0.00013333	0.00313333	0.00156667	0.0232333	0.0107	0.0007	0.00663333	0.0002	6.67e-05	0.1043	3.33e-05	0.0313333	0.0129	0.0012	0.0142333	0	0	0.00413333	0.0350667	0	0.00236667	0	0	0.0218333	3.33e-05	0	0	0.00776667	3.33e-05
S1823	0.0441	0.00173333	0.0009	0.00233333	0.00086667	0.00076667	0.00733333	0.0005	0.115267	0	0.0043	0.00126667	6.67e-05	0.00413333	3.33e-05	0.00013333	0.0272	0	0.0001	0	0	0	0.0281667	0.0001	0.0686667	0	0.00056667	0.0115	6.67e-05	0.0448333	0.0249667	0	0.00613333	0	0	0.0172333	0	0	0	0	0	0	0.0004	0	0	0	0.00023333
S1767	0.0119333	0.0021	0.001	0.0134667	0.0017	0.0367667	0.0147	0.0143667	0.146933	0.00013333	0.0169667	0.00706667	0.00086667	0.00136667	0.00473333	0.00046667	0.0229333	0.0011	6.67e-05	0.0025	0.0026	0.0306	0.043	0.00063333	0.0211667	0	0.00033333	0.0725	0	0.0355667	0.00413333	0.002	0.00666667	0.00033333	0	0.00283333	0.00946667	0.0286333	0.0039	0	3.33e-05	0.005	0.0001	0	0	0.00353333	0
S1820	0.0154	0.00333333	0.0002	0.00166667	0.0059	0.0179667	0.0061	0.00053333	0.135333	0.00393333	6.67e-05	0.0012	0.00086667	0.0101	0.0006	0.00106667	0.0367	0.00066667	0.00013333	0.00306667	0.00013333	0.0798667	0.0165333	0	0.0498667	0	0.00326667	0.00676667	0.00063333	0.0280667	0.00143333	0.00026667	0.00163333	0.0038	0.00016667	0.0256333	0.00193333	0	0.00016667	0	0	0.00163333	0.00026667	0.0012	0.00056667	0.00066667	0.00016667
S1829	0.0438333	0.0001	0	0.0210667	0	0.0738333	0.00323333	0.00383333	0.0572	0.00013333	0.00833333	0	0.00023333	0.0004	0	0	0.0117	0.0137333	0	0	0	0	0.0234667	0	0.0019	0	0.0004	0.0069	0	0.0285	0	0	0	0	0	0.008	0	0	0	0	0	0	0	0	0.0001	0	3.33e-05
S1783	0.0203	0.00273333	0	0.0143333	0.00163333	0.0711667	0.00036667	0.0120333	0.124667	0.00266667	0.00193333	0.00076667	0.00036667	0.00156667	0.00033333	3.33e-05	0.0211667	0.00076667	3.33e-05	0.00053333	0	0.00786667	0.0106	6.67e-05	0.0033	0	0.0007	0.0378	0.00016667	0.0202	0.00603333	0.00013333	0	3.33e-05	0.00076667	6.67e-05	0	0	0.00056667	0	0	0.00303333	6.67e-05	0.0092	0.00223333	0.00056667	6.67e-05
S1765	0.00503333	0.00153333	0.0108	0.019	0.00323333	0.0081	0.0360333	0.00623333	0.133267	0.0169667	0.00353333	0.00493333	0.00153333	0.00173333	0.00936667	0.0004	0.0158333	0.00023333	0.0003	0.0006	0.0001	0.0157667	0.0834333	3.33e-05	0.001	0.00273333	0	0.0765	0.0001	0.1595	0.0229333	0.00883333	0.0126333	0.00406667	0	0.00486667	0.0257	0	0.00156667	0.00016667	0	0	0	0	0	0.002	0
S1736	0.0304	0.00253333	0.0001	0.0428667	0.00053333	0.0746333	0.0111	0.0182667	6.67e-05	0	0.0001	0	0.0011	0.0004	0.00063333	0.00036667	0.00446667	0	3.33e-05	0	0	0	0.0519	0.00036667	0.0515333	0	0.00146667	6.67e-05	0.00153333	0.103467	0	0	0.00016667	0	0	0.0355667	0	0	0	0	0.0185333	0	0.00016667	0	0	0	0.0002
S1772	0.0156	0.00273333	0.0028	0.0305333	0.0013	0.0482667	0.00303333	0.00916667	0.0680333	0.00206667	0.0026	0.0039	0.00036667	0	0.0002	0.0002	0.00396667	0.0104667	0.0001	0.0002	0	0.0023	0.00423333	0	0.00136667	0.00016667	0.00013333	0.0173	6.67e-05	0.0198667	0.0177667	0.00783333	0	0.0012	0	0.00293333	0.00833333	0	0.00143333	0.0002	0	0.0335667	0	0	0	0.00156667	0
S1754	0.0074	0.00143333	3.33e-05	0.0341667	0.002	0.0338333	0.00543333	0.0037	0.176767	6.67e-05	0.00406667	0.00113333	0	0	0.00023333	0.00013333	0.0673667	0.0059	0.00046667	0	0	0	0.0369	0	0.0131667	0	0.00306667	3.33e-05	0.0006	0.109467	6.67e-05	0	0	0	0	0.00303333	0	0	0	0	0	0	0.00023333	0	0	0	0.00033333
S1782	0.0148667	0.0028	0.00726667	0.0212	0.00126667	0.00393333	0.0095	0.0068	0.0717667	0.00673333	0.0043	0.00456667	0.00093333	0.00286667	0.004	0.0021	0.0531	0.0319	3.33e-05	0	6.67e-05	0	0.00146667	0	0.0992667	0	0	0.0136667	0.00586667	0.0430333	0.018	0.00253333	0	0	0	0.0282333	0	0	0.00363333	0	0	0.0200667	3.33e-05	0.00423333	0	0	0.0002
S1775	0.0205667	0.00023333	0	0	0	0	0	0.0133	0.0001	0	0	0	0	0.0115	0	0	0.0155	0	0	0	0	0	0.00693333	0.0005	0.00396667	0	0.00126667	6.67e-05	0.0011	0.0264333	0	0	0	0	0	0.0165333	0	0	0	0	0.0216333	0	0.00113333	0	0	0	0
S1780	0.0054	0.0054	0.00646667	0.0301	0.00146667	0.0353	0.0012	0.0118333	0.0481333	0.0022	0.00243333	0.0241333	0.00053333	0	0.00546667	0.00243333	0.0409333	0.0019	0	0	0.00216667	0.00176667	0.0019	0	3.33e-05	0.0015	0	0.0259333	3.33e-05	0.0180333	0.00896667	0.00513333	0	0.00366667	0.00053333	0.0013	0.00213333	0	0.00193333	0.0006	0	0.0140667	0	0.0858667	0.0334	0	0
S1584	0.00913333	0.00163333	0.00296667	0.0031	0.00453333	0.0311	0.00836667	0	0.1038	3.33e-05	0.0018	0.00363333	0.00023333	0.001	0.00063333	0.00043333	0.00463333	0.00583333	0.0003	0.00026667	0.00056667	0.0241333	0.0323	6.67e-05	0.0076	0.00026667	0.0002	0.120167	0	0.032	0.0486667	0	0.0190667	0.00283333	0	0.00123333	0.0125333	0	0	0	0	0	3.33e-05	0	0	0	0
S1768	0.0607667	0.001	0.00066667	0.0220667	0	0.0127333	0.0120333	0.004	0.0270667	0.00376667	0.00373333	0.00136667	0.00043333	0	0.00143333	6.67e-05	0.0014	0.0044	0	0.00016667	0	0.0115	0.0936333	0	0.0749667	6.67e-05	0	0.0384	0.00056667	0.0573667	0.00776667	0	0.00253333	0.00106667	0	0.00623333	0.00183333	0.0319	0.0004	6.67e-05	0	0	0	0.0441333	0.00066667	0.0004	0.00013333
S1766	0.0595667	0.0013	0.00413333	3.33e-05	0.00903333	0.00973333	3.33e-05	0	0.0001	0.0484	0.0206	0	0.00076667	0.00346667	0.00013333	0	0.00356667	0	0	0	0	0	0.00533333	0	0.00266667	0	0.0107333	0.0115	0	0.0127	0.0001	0	0	0	0	6.67e-05	0.00513333	0	0.0007	0	0	0	0	0	0	0	0
S1769	0.00306667	0.00106667	0.0031	0.0045	0.0012	0.0377	0.0083	0	0.1023	0.00073333	0.00133333	0.0034	0.00026667	0.00043333	0.00196667	0.00016667	0.0065	0.00676667	3.33e-05	0.00053333	0.0002	0.048	0.0259333	0	0.0029	0.00033333	0	0.0617	0.00033333	0.0527667	0.009	0.00296667	0	0.00016667	0	0.00313333	0.0177333	0	0.00163333	0	0	0.00883333	0	6.67e-05	0	0.0019	0.0002
S1796	0.0208	0.00533333	0.001	0.0247333	0.00256667	0.0630667	0.00813333	0.0109333	0.1543	0	0.0014	0.00136667	0.00053333	0.0019	0.00253333	0.00043333	0.0302667	0.00863333	0.00026667	0.0055	0.00023333	0.00466667	0.0251	0.00063333	0.00046667	0.00013333	0.00113333	0.0556667	0	0.0844333	0.00843333	0.0006	0.00066667	0.0088	0	0.00773333	0.0154333	0.00356667	0.00313333	0.00083333	0	0	0	0	0	0.006	0
S1776	0.00066667	0.00333333	0.0321	0.0256667	0.0150333	0.0106667	0.0107333	0.00806667	0.1066	0.00196667	0.0054	0.0202667	0.0012	0.00123333	0.0118333	0.00053333	0.0367333	0.0138	0.0004	0.0014	0.00333333	0.0149667	0.00406667	6.67e-05	0.00113333	0.00306667	0.0003	0.0411	0.00016667	0.0359667	0.0206667	0.00163333	0.00196667	0.0411	0	0.00433333	0.0257333	0.0116333	0.0052	0.0005	0	0.0359	0.00016667	0	0	0.00086667	0
S1778	0.0208333	0.00176667	0.00023333	0.0281	0.00036667	0.185533	0.00336667	0.00866667	0.107833	0	0.0007	0.00016667	0.0005	0.0002	0.00073333	3.33e-05	0.00923333	0.0016	3.33e-05	0.0015	6.67e-05	0.00093333	0.0663667	0.0001	0.00136667	0	0.0002	0.041	6.67e-05	0.0286667	0.0044	6.67e-05	0.00013333	0.00236667	0	0.00546667	0.0028	0.00063333	0.00076667	0.00016667	0	0	0.00013333	0	0	0.00126667	0.0001
S1842	0.00373333	0.00563333	0.00876667	0.00656667	0.00603333	0.00756667	0.0227333	0.0377667	0.0151333	0.00036667	0.00156667	0.0422667	0.00106667	0.00096667	0.0428333	0.00283333	0.0132333	0.0004	0.00066667	0.00216667	0.0071	0.0609667	0.00363333	0.00043333	0.0287	0.0025	0.00126667	0.0690667	0.00196667	0.0132333	0.0178	0.0161333	0.0835	0.00123333	0	0.0088	0.00456667	0.001	0.00363333	0.00036667	0	0.00183333	0.00016667	0	0	0.00106667	0.0001
S1762	0.0451667	0.00133333	0.0001	0.0081	0.00063333	0.0238	0.00956667	0.0115333	0.007	0.00576667	0.0043	0	0	0.00603333	3.33e-05	6.67e-05	0.0290333	0	0.0003	0.00036667	0	0.00253333	0.0003	0.0002	0.0075	0	0.00246667	0.00396667	6.67e-05	0.0448333	0.0231	0.00196667	0	0	0	0.0196	0	0	0.00266667	0	0	0	0	0	0	0	0.0001
S1752	0.0071	0.00303333	0.00393333	0.0292667	0.0011	0.00756667	0.0310667	0.0101	0.0586667	0.0061	0.0003	0.0455667	0.00043333	0.00013333	0.0069	0.0008	0.0240667	0.00716667	0.00023333	0.00013333	0.0003	0.0047	0.0253	0	0.00433333	0.00016667	0	0.106333	0.00273333	0.0414	0.0117	0.00346667	0	0	0	0.00476667	0.0071	0	0.00366667	0.00013333	0.00036667	0.0374667	0	0.00336667	0	0.0001	0.0017
S1700	0.00563333	0.0011	0.0068	0.0179333	0.135333	0.00326667	0.0310667	0.0302	0.0568333	0.0145	0.001	0.00163333	0.0005	0.00013333	0.00416667	3.33e-05	0.0021	0	0.00023333	0.0002	0.00053333	6.67e-05	0.007	0.00086667	0.0542333	0	0.00156667	0.0433667	0.00066667	0.0084	0.0125	0.00076667	0.00473333	0	0	0.0107333	0.049	0.0152333	0.00196667	0	0	0.0109667	0.0003	0	0	0	0
S1331	0.00896667	0.0039	0.0017	0.0421667	0.0023	0.00226667	0.0128333	0.0003	0.2664	0.00436667	0.00086667	0.00133333	0.00026667	0.00076667	0.0025	0.00043333	0.0218333	0	0.00023333	0.00053333	3.33e-05	0.0004	0.0517333	0.00026667	0.0024	0.0001	0.0001	0.00316667	6.67e-05	0.0162667	0.0805333	0	0	0	0	0.0035	0	0	0.00123333	0	0	0	0	0	0	0.00013333	0
S1760	0.0113	0.0245	0.0151	0.00366667	0.0143333	0.0037	0.0200667	0.0154333	0.0958333	0.00133333	0.00046667	0.00806667	0.00103333	0.00013333	0.0452667	0.00086667	0.1248	0	0.0001	0.00036667	0.00266667	0.0002	0.00043333	0.00023333	0.00156667	0.00166667	0.00676667	0.0328667	6.67e-05	0.0019	0.0234	0.0228	0.00173333	0	0	0.03	0	0	0.0007	0	0	0	0.0015	0	0	0.0026	0
S1759	0.00586667	0.00116667	0.00886667	0.0163333	0.00396667	0.00263333	0.0100333	0.00723333	0.0433333	0.00023333	0.00296667	0	3.33e-05	0.00033333	0.00096667	0.0011	0.00273333	0.00176667	0.00046667	0.0001	0.00036667	0.0103667	0.0287	6.67e-05	0.0150667	0	0.00023333	0.130967	0.00043333	0.0927667	0.0870333	0.00126667	0	0.00036667	0	0	0	0.00143333	0	0	0	0	0	0	0	0.0001	0.0001
S1802	0.0184333	0.0015	0.00416667	0.0251	0.0021	0.0130667	0.00796667	0.00413333	0.104933	0.0043	0.00266667	0.007	0.00013333	0.00013333	0.0014	0.00043333	0.0133667	0.00736667	6.67e-05	0.00026667	0.00016667	0.00746667	0.0119333	6.67e-05	0.004	0.0001	0	0.0269333	0.0002	0.0325667	0.0138667	0.00166667	6.67e-05	0	0	0.00236667	0	0	0.00563333	0.0002	0	0	0	0	0	0.0006	0
S1729	0.00883333	0.00143333	0.00346667	0.0239667	0.002	0.0356667	0.00853333	0.0022	0.0859333	0.00176667	0.00143333	0.00486667	0.0006	0.0005	0.00176667	0.00036667	0.00646667	0.0052	3.33e-05	0.00053333	0.00016667	0.0118	0.0129667	0.00013333	0.0638	0.00016667	6.67e-05	0.0229	0.00076667	0.0255333	0.0118333	0.0031	3.33e-05	0.00243333	0	0.00273333	0.00806667	0.00066667	0.0012	0	0	0.0130667	0	0	0	0.00163333	0.00013333
S1781	0.0207	0.00423333	0.00016667	0.00776667	0.0037	0.0163333	0.0231667	0	0.0865	0	0.0120667	0.00083333	0.00056667	0.00046667	0.0009	0.00713333	0.0107	0.0114333	0.00016667	0.00473333	0	0.00886667	0.00926667	0.00033333	0.00103333	0	0.00363333	0.00916667	0	0.0250667	0.0200667	0	0.0220667	0	0	0.0148667	0.0407	0.0545333	0	0	0.00166667	0	0.00023333	0	0	0	3.33e-05
S1730	0.0248	0.00523333	0.00323333	0	0.004	0.210867	0.0199333	0	0.0208	0	0.0022	0	0.001	0.00536667	0.00296667	0.00016667	0.028	0.00643333	0.0011	0.00173333	0.00253333	0.00203333	0.0011	0	0.00093333	0	0.00196667	0.0755	0.0003	0.0306	0.019	0.0013	0.0523	0.0028	0	0.0137667	0	0.00166667	0.00276667	0.00056667	0	0	0.0001	0	0	0	0
S1744	0.0246	0.00156667	0	0.0276	0.00023333	0.0116667	0.0108333	0	0.0303333	0	0	6.67e-05	6.67e-05	0.00433333	0	0	0.0775	0	0	0	0	3.33e-05	0.0678	0	0.00636667	0	0.0057	0.0113333	0.00036667	0.0616	0.0006	0	0	0	0	0.0172667	0	0	0.00043333	0	0.028	0	0	0	0	0	3.33e-05
S1739	0.00236667	0.0029	0.00886667	0.0189	0.00466667	0.0423	0.0155333	0.0263	0.130667	0.0059	0.0059	0.0128	0.00043333	0.00316667	0.0143333	0.00063333	0.00983333	0.0195	0.00056667	0.00063333	0.0028	0.00253333	0.0209667	0.00276667	0.0011	0.00156667	0.00013333	0.0800333	0.00016667	0.019	0.0682	0.0022	0.0016	0.0062	0	0.00983333	0.0142667	6.67e-05	0.00283333	0.00046667	0.00016667	0	0	0	0	0.00073333	0
S1740	0.014	0.001	0.00053333	0.0230667	0.00163333	0.0417	0.0144	0.0189	0.1242	0.00046667	0.00623333	6.67e-05	0.00026667	0.00013333	0.00263333	0.00073333	0.00016667	0.00403333	0.00063333	6.67e-05	6.67e-05	0.0093	0.0165	0	0.120067	0.0001	0.0001	0.0538333	0.0007	0.0358333	0.0133667	0.00616667	0.0174333	6.67e-05	0.0015	0.0038	0.00846667	0.0689667	0.00173333	0.00036667	0.0111	0	0	0	0	0.0004	0.00033333
S1738	0.00296667	0.00633333	0.00726667	0.00933333	0.00646667	0.00236667	0.0127667	0	0.0753333	0.00723333	0.006	0.00556667	0.00183333	0.00406667	0.0163	0.00223333	0.0147333	0.00923333	0.00043333	0.00143333	0.0016	0.00486667	0.0307333	0	0.00153333	0.00166667	0.00016667	0.147133	3.33e-05	0.0295667	0.0487667	0.0053	0.009	0.00883333	0	0.00943333	0.0137333	0.00686667	0.00123333	0	0.00023333	0	3.33e-05	0	0	0.00066667	0
S1737	0.0904333	0.00343333	0	0	0.0011	0	0.00163333	0	0.00056667	0.0009	0.0006	0	0.0002	0.0147333	0	0	0.0154333	0	0	0	0	0	0.0327667	0	0.0269667	0	0.00183333	0.0001	0.00023333	0.0364667	6.67e-05	0	0	0	0	0.0175667	0	0	0	0	0	3.33e-05	0	0	0	0	6.67e-05
S1743	0.00796667	0.00123333	0.0004	0.0193667	3.33e-05	0.0153	0	0.00076667	0.116967	0	0.0077	0	0	0.0013	0	0	0.016	0.00656667	0	0	0	0.00086667	0.0514333	3.33e-05	0.00346667	0	0.00086667	0.0242667	6.67e-05	0.0453333	0.0159667	0	0	0	0	6.67e-05	0.00333333	0.0492333	0.0017	0	0	0	0	0	0	0	3.33e-05
S1734	0.00483333	0.00113333	0.0003	0.0132	0.00076667	0.0595333	0.00426667	0.00326667	0.0863667	0.00016667	0.0106667	0.0009	0.00046667	0.0005	6.67e-05	0.00023333	0.00553333	0.0074	0	0.00126667	0	0	0.0177667	0	0.0415667	0	0.0009	0.104133	0.00043333	0.1096	0.0466667	0.0012	3.33e-05	0	0	0.0014	3.33e-05	0	0	0.0004	0.00206667	0	0	0	0	0	0.00016667
S1763	0.00586667	0.00283333	0.00516667	0.0121	0.00246667	0.0803	0.0235667	0.00286667	0.1525	0	0.0143	0.00636667	0.0012	3.33e-05	0.0047	0.00033333	0.0136667	0.0215333	0.00036667	0.00213333	0.00236667	0.0158667	0.0509	0.00056667	0.0110333	0.00156667	0.00076667	0.0236333	6.67e-05	0.0519333	0.0141667	0.0035	0	0.0133667	0	0.0069	0.0001	0	0.00316667	0	0	0	0	0	0	0.00343333	0
S1847	0.0223667	0.0062	0.00216667	0.0026	0.00393333	0.0248667	0.0397333	0.0293667	0.0923333	0.00143333	0.0121667	0.00126667	0.00106667	0.00273333	0.00106667	0.00013333	0.00886667	0.00176667	0.00033333	0.00026667	0.00036667	0.0118333	0.0534667	0.00066667	0.0104667	0.00023333	0.0038	0.0627667	0.00123333	0.0619667	0.00463333	0.00073333	0.00013333	0.00153333	0	0.0065	0.0074	0.00166667	0.0013	0	3.33e-05	0.00326667	0.0002	0	0	0.0014	0.00053333
S1826	0.00813333	0.00263333	0.0129333	0.0194	0.0024	0.0249667	0.0279667	0.0164333	0.0683	0.00053333	0.0025	0.0251333	0.0006	0.0003	0.0118	0.00053333	0.0076	0.0133	0.00053333	0.00083333	0.00083333	0.00483333	0.0158	0.00066667	0.00536667	0.00133333	0.00066667	0.0199333	0	0.0294667	0.0294667	0.00473333	0.00293333	0.00423333	0	0.00333333	0.0047	0.0013	0.0039	0.0002	0	0.0113	0	0	0.00396667	0.00166667	0
S1803	0.0389667	0.00113333	6.67e-05	0	0.00123333	0.00213333	0.0078	0.0023	0.222667	0	0.00963333	0.0005	0	0.00356667	0	0.00013333	0.00806667	0.00166667	0	0	0	0.0333	0.0716	0.0001	0.0247667	0	0.00136667	0.0017	0.0001	0.0429333	0.00073333	0	0.0004	0	0	0.0097	0	0	0	0	0	0	0.00013333	0	0	0	3.33e-05
S1725	0.00676667	0.0006	0.0013	0.0185667	0.0032	0.0297333	0.0181333	0.0185	0.1194	0.0107333	0.00313333	0.00076667	0.0001	0.00176667	0.00193333	0.00013333	0.0242667	0.0100667	0.00023333	0.00153333	0	0.00333333	0.00363333	0	0.0995333	0	6.67e-05	0.00026667	0.00303333	0.0225	0.0592667	0.0054	0.0006	0	0.00036667	0.00893333	0	0	0.00103333	0.00096667	0.0078	0	0	0.00826667	0.005	0	0.00146667
S1733	0.0365	0.0019	6.67e-05	0.0314333	0.00066667	0.0305	0.00216667	0	0.0860333	0.0305	0.00063333	0.00706667	0.00036667	0	0.00023333	0.00043333	0.0094	0.00526667	0	0	0.0024	0.0079	0.00663333	0	0.0155333	0	0	6.67e-05	0.00046667	0.0248	0.0215667	0.0016	0	0	0	0.0003	0	0	0.00086667	0	0	0.0192333	0	0.0798667	0	0	0
S1735	0.0232	0.00136667	0	0.00593333	0.0038	0.0122667	0.00103333	0.00466667	0.124333	0.00093333	0	0.0001	0.00036667	0.00176667	3.33e-05	0.00116667	0.0720667	0	0.0001	0.00163333	0	0	0.0272	0	0.00563333	0	0.001	0.0002	0	0.0114	0.0118	3.33e-05	0	0	0	0.00216667	0	0.0002	0	0	0	0	0.00016667	0	0	0	0
S1488	0.0123667	0.00106667	0.00113333	0.0041	0.00196667	0.0513	0.0044	0.00813333	0.0347333	0.0212	0.00303333	0.0021	0.00086667	0.00056667	0.0025	0.00033333	0.0384333	0.00246667	0.00086667	0.00016667	0.0001	0.00043333	0.0185667	0.0001	0.0038	0.00023333	0.00063333	0.0496333	3.33e-05	0.111033	0.0025	0.00093333	3.33e-05	0.00056667	0.0002	0.00223333	0.00036667	0.0003	0.0049	3.33e-05	0.0029	0.0469333	0	0	0	0.00136667	0.0001
S1720	0.0192333	0.0111667	0	0	0.00016667	0	0	0	3.33e-05	0	0	0.0122667	0	0.0712667	0	0.0002	0.0966333	0	0.00343333	0	0	0	0.0366	0	0.00263333	0	0	0	6.67e-05	0.00226667	0.1097	0.0007	0	0	0	0.0149667	0	0	0	0	0	0	0	0	0	0	6.67e-05
S1667	0.00486667	0.002	0.00176667	0.0276667	0.0029	0.0233	0.00606667	0.0196667	0.0770333	0.0142667	0.0082	0.00656667	0.001	0.002	0.0033	0.00086667	0.0404	0.0018	0.00066667	0.00383333	0	0.0169	0.0414333	0.00153333	0.0190667	0	0.00046667	0.00106667	0.00096667	0.0624333	0.00903333	0.0003	0	0.00096667	0	0.0023	0	0	0.00326667	0	0	6.67e-05	0	0	0	0.00093333	0
S1745	0.0112333	0.0007	0	0.0367333	0.0014	0.0450333	0.0112	0.00543333	0.103833	0.0243333	0.00226667	0	0	0.00123333	0.00026667	0	0.0172333	0	0	0.00036667	0	0	0.0139	6.67e-05	0.00593333	0	0.00016667	0	0.00033333	0.0343	0.0339667	0	0	0	0	0.00746667	0	0	0.001	0	0	0.0153	0	0	0.0309	0	0.0003
S1764	0.0091	0.00536667	0.0028	0.0253	0.00533333	0.0719667	0.0146	0.0376	0.0644667	0.00496667	0.004	0.0121333	0.0007	6.67e-05	0.0205667	0.0017	0.00473333	0.00113333	0.00033333	0.00033333	0.00193333	0.00723333	0.0349667	0.00016667	0.00193333	0.00156667	0	0.140833	0.0001	0.0334667	0.0453667	0.0104	0.00553333	0.00553333	0	0.00113333	0.00566667	0.00043333	0.0033	0	0.00156667	0	3.33e-05	0	0	0.0014	0
S1757	0.00913333	0.00303333	0.00023333	0.007	0.00466667	0.0086	0.0128667	0.0016	0.176733	0	0.00833333	0.00256667	0.00286667	0.0152333	0.00466667	0.00033333	0.00013333	0	0.00043333	0.0025	0.0003	0	0.00483333	0.00053333	0.00626667	0	0.00016667	0.0094	0.00033333	0.0262667	0	0	0	0	0	0.00396667	0.00213333	0.0147667	0	0	0	0	0.00023333	0	0	0.00083333	0.0001
S1835	0.00413333	0.0017	0.00766667	0.0195333	0.0488	0.0321	0.0428	0.0023	0.111967	0.0113667	0.00316667	0.00983333	0.00096667	3.33e-05	0.0106667	0.00056667	0.0301333	0.0136667	0.00016667	0.00113333	0.0016	0.0107333	0.0276333	0.0005	0.00556667	0.0019	0.00073333	0.0257	0.00033333	0.0573333	0.0215	0.00346667	0.0005	0.0390333	0	0.00603333	0.0086	0	0.00273333	0	0	0.00236667	0	0	0	0	0
S1790	0.00773333	0.00406667	0.0034	0.0518667	0.00596667	0.0366333	0.00116667	0.0109	0.1056	0.0095	0	0.0219333	0.00083333	6.67e-05	0.00433333	0.0015	0.0334667	0.00723333	0.00016667	0	0.0018	0.0051	0.00353333	0	0.00116667	0.00143333	0	0.0295	0.00026667	0.0103	0.00663333	0.00356667	0	0.00383333	0.0011	0.00303333	6.67e-05	0	0.00143333	0.00036667	0.0106667	0.0378	0	0.0644	0.0283333	0	0
S1683	0.0127333	0.0081	0.0133667	0.00116667	0.0121333	0.00303333	0.0186	0.00256667	0.1068	0.0131667	0.00183333	0.0118667	0.00226667	0.0079	0.0144667	0.00223333	0.0134333	0	0.0005	0.0019	0.0007	0.0174333	0.0288333	0.001	0.0492	0.0028	0.0003	0.0363667	0.00043333	0.0158667	0.0288	0.0031	0.0607667	0.0022	0	0.0277	0.00323333	0	3.33e-05	0	0	0	0.0002	0	0	0.0015	0.00013333
S1732	0.0152667	0.00103333	0.0003	0.0048	0.00076667	0.0348	0.0015	0.00066667	0.140567	0.0002	0.0053	0.00073333	0.0003	0.00393333	0	0.00016667	0.0211333	0.00286667	0	0	0	0.00043333	0.0497667	0.00033333	0.0596667	0.0002	0.0007	0.0325667	0.0015	0.0175333	0.00443333	0.00053333	0	0	0	0.0045	0.00093333	3.33e-05	0.00016667	0	0	0.00416667	6.67e-05	0	0.0001	0	0.00016667
S1728	0.0048	0.00316667	0.0113667	0.009	0.0074	0.0157	0.00926667	0.0082	0.118833	0.00733333	0.00473333	0.0231667	0.0006	0	0.0131	0.00023333	0.0165	0.0067	0.0005	0.00106667	0.00053333	0.0108	0.00346667	0	0.00176667	0.0117667	0.0001	0.0750333	0.00033333	0.0355333	0.0462333	0.0127667	0.0163	0.00466667	0	0.00293333	0.00833333	0	0.00363333	0	0	0.0389	0	0	0	0.0002	0
S1722	0.00403333	0.00103333	0.0001	0.0123	0.00176667	0.0271333	0.0108	0.0256	0.108633	0.00746667	0.00883333	0.00196667	0.0001	0.00076667	0.00066667	0.0006	0.00186667	0.0036	0.00016667	0.00046667	0.0004	0.0027	0.0205	0	0.00363333	0	3.33e-05	0.0358	0.00036667	0.0447333	0.0294667	0.00046667	0.00743333	0	0	0.0025	3.33e-05	0	3.33e-05	3.33e-05	0.00553333	0	0	0	0.00036667	3.33e-05	0
S1724	0.0119667	0.0028	0.002	0.0086	0.004	0.0273667	0.00706667	0.00076667	0.0794667	0.00233333	0.00326667	0.00213333	0.00056667	0.00113333	0.00093333	0.00066667	0.0151333	0.0037	6.67e-05	0.00096667	0.00096667	0.0146667	0.0242333	0.0001	0.0136	0.0001	0.0014	0.0908667	0.0004	0.0626	0.0357667	0.0001	0.0147333	0.00133333	0	0.00913333	0.00773333	0	0.00046667	0.00023333	3.33e-05	0.0004	3.33e-05	0.00013333	0	0.0001	3.33e-05
S1830	0.0367333	0.00233333	0.00013333	0	0.00396667	0.0122	0.0126	0	0.0992333	0.00333333	0.0158333	0	0.00046667	0.00203333	0.00116667	0.0001	0.0524667	0	0.0001	0.00166667	0.0009	0	0.0120667	0.00013333	0.00316667	0	0.00033333	0	0.0004	0.0158	0	0	6.67e-05	0	0	3.33e-05	0.0117667	0	0.0015	0	0	0	0.0002	0	0	0	6.67e-05
S1828	0.0118333	0.0018	0.0068	0.0297	0.00246667	0.139867	0.0288	0	0.108	0.0225667	0.0007	0.0145667	0.0001	0.00133333	0.00356667	0.0012	0.0182333	0.0007	0.0003	0.0008	0.00056667	0.0033	0.0358333	0.00033333	0.00086667	0.0003	0.00063333	0.0610667	0.0002	0.0204	0.0174333	0.0025	0.0006	0.00283333	0	0.0043	0.0003	0	0.00123333	0	0	0.00026667	3.33e-05	3.33e-05	0	0.0001	0.0001
S1741	0.00923333	0.0005	0.00063333	0.0298333	0.00043333	0.0383667	0.00533333	0.0057	0.125267	0.00203333	0.00393333	0.00086667	0.00023333	0.0019	0	0.0002	0.0307333	0.0087	0	0.00026667	0	0.00063333	0.0217333	6.67e-05	0.00483333	0	0.0006	0.0572667	0.00013333	0.0473667	0.00496667	0	0.0008	0	0	0.0044	0	0	0.00023333	0	0	6.67e-05	0	0	0	0	0.00026667
S1824	0.0180333	0.00036667	0	0.0338333	0.00023333	0.0193	0.00046667	0.00373333	0.121633	0.0039	0	0.00213333	0.0004	0	0.00053333	3.33e-05	0.0228667	0.001	0	0	0	0.0252667	0.0024	0	0.00386667	6.67e-05	0	0.0133	0.00023333	0.0226333	0.00456667	0.0006	0	0.0003	0.00163333	0.00016667	0	0	0.0016	0	0	0.00963333	0	0.0258	0.0036	0	0
S1691	0.0101	0.00173333	0.0019	0.0163333	0.00116667	0.0563333	0.0118333	0.0207	0.114267	0.00513333	0.00353333	0.0008	0.00033333	0.00053333	0.00113333	0.0002	0.0222667	0.00523333	0.0003	0	0	0.0126667	0.0154667	0	0.00073333	0	0	0.159933	0.0001	0.0228667	0.0689333	0.001	0.0145	0	0	0.0142	0.0230667	0	0.00046667	0	0.00086667	0.0163	0	0	0	0	0
S320	0.0022	0.00346667	0.0144667	0.0269	0.00636667	0.00546667	0.00723333	0.00883333	0.0762333	0.00866667	0.00213333	0.0275667	0.00243333	0.00013333	0.0465667	0.0003	0.00743333	0.0144333	0.00033333	0	0.0192667	0.0023	0.0286	0	0.00063333	0.0235333	0	0.0065	0.00016667	0.0317667	0.0207667	0.0186333	0.0502333	0.00053333	0.0004	0.0023	0.0472	0.0357333	0.00763333	0.00026667	0	0.00076667	0	0	0	6.67e-05	0
S1788	0.0043	0.002	0.0125333	0.0225333	0.0074	0.00836667	0.00616667	0.0303	0.0588	0.0098	0.00276667	0.0234667	0	3.33e-05	0.0113	0.0008	0.0301	0.001	0.00053333	0.00033333	0.00133333	0.0055	0.00323333	0.00026667	0.1043	0.00116667	0	0.0428667	0.0004	0.0553	0.0189667	0.00586667	0.034	6.67e-05	0.00026667	0.0105333	0.0006	0	0.00383333	0.00126667	0.00013333	0.0555667	0	0.0425333	0	0	0.0001
S1694	0.0216	0.0046	6.67e-05	0.0045	0.0111333	0.0007	0.0231333	0	0.0146333	0.0227	0.00503333	0.0028	0.0002	0.00316667	0.00056667	0.001	0.0863333	0.00063333	0.00023333	0.00046667	0	0	0.00026667	0.0003	0.0309	0	0	0	0.00036667	0.0744333	0.0192	0.00026667	0.101567	0	0	0.0230333	0.0013	0.0117667	0.00026667	0	0	0	3.33e-05	0	0.0001	0.00023333	3.33e-05
S1703	0.00743333	0.00673333	0.0001	0.0186667	0.00036667	0	0.00793333	0.0332667	0.009	0.0031	0.00046667	0	0.0012	0.00853333	0.00423333	0.0166	0.0266333	0	0.0003	0.00196667	0	0	0.0167333	0	0.0797	0	0.0022	0.0125333	0.0005	0.0142	0.0252667	0	0	0	0	0.0043	0.0044	0	0	0	0.0009	0	0.00036667	0	0	0.001	0.0001
S1581	0.012	0.00103333	0.00533333	0.0125333	0.0045	0.00826667	0.0382667	0.0126667	0.0944333	0.0227667	0.0043	0.00633333	0.00066667	0.0012	0.0019	0.00033333	0.0289	0.00706667	0.0012	0.0009	0.0008	0.0202	0.0490333	6.67e-05	0.0127333	0.00016667	0.00036667	0.0271667	0.0001	0.0572333	0.1074	0.002	0.00263333	0.0517667	0	0.00703333	0.00483333	0	0.00136667	0.00026667	0.0062	0	3.33e-05	0	0.0036	0.0012	3.33e-05
S1747	0.00693333	0.0063	0.0067	0.00636667	0.00323333	0.0286	0.0130667	0	0.0482333	0.00113333	0.00363333	0.00286667	0.0003	0.0005	0.00576667	0.0015	0.0269667	0.0016	0.0005	0.0023	0.00026667	0.00223333	0.0262333	0.00053333	0.00733333	0.0007	0.00233333	0.0941333	0	0.0461333	0.0589	0.028	0.001	0	0	0.00653333	0	0	0.00056667	0	0	0	0.0001	0	0	0.00093333	0
S1893	0.0131667	0.0056	0.00013333	0	0.0025	0.0709333	0.0064	0.0382	0.152333	0	0.00213333	0	0.00093333	0.00113333	6.67e-05	0	0.0345667	0.0125	3.33e-05	0.00016667	0	0	0.00823333	3.33e-05	0.00336667	0	6.67e-05	0.0794667	0.0005	0.0311333	0.00376667	0	3.33e-05	0	0.00016667	0.00306667	0	0	0.00206667	0	0	0	0.00013333	0	0	0.0005	0.00013333
S26	0.00766667	0.001	3.33e-05	0.0203667	0.00036667	0.0186333	0.00163333	0.0004	0.0749	0.0109333	0.00593333	0.00126667	0.00103333	0.0002	0.0006	0.00013333	0.0118667	0.0087	3.33e-05	0.0004	0	0.00853333	0.00576667	0.0001	0.0564	0	3.33e-05	0.0151667	0	0.0825	0.0159667	0.0004	0.00563333	0	0	0.00116667	0	0	0.00156667	0.00013333	0	0	0	0	0	3.33e-05	6.67e-05
S1927	0.0391	0.00076667	0	0.0540333	0.0001	0.0349333	0	0	0	0.0058	0.0034	0	0	0.0018	0	0	0.0248667	0.00346667	0	0	0	0.0158	0.0279	0	0.0168	0	0.0021	0	0.00056667	0.110333	0	0	0	0	0	0	0	0	0	0	0	0	0	0	0	0	0.00016667
S1771	0.0414	0.0126667	0	0	0.00123333	0.00266667	0.0107	0.00856667	0.0223	0	0.0103333	0	0.0007	0.00903333	0.0005	0.00086667	0.0237	0	6.67e-05	0	3.33e-05	0	0.0039	0.0019	0.0112667	0	0.00163333	0	0	0.0360667	0	0	0	0	0	0.0036	0.0198667	0	0	0	0.00746667	0	0.00036667	0	0.0037	0	0.0001
S1412	0.0507333	0.00243333	0	0.0136667	0	0.0087	0	0	0.0739	0	0	0	0	0.0241667	0	0.00033333	0.0288333	0	0	0	0	0	0.0133667	0	0.00106667	0	0.00123333	0.0272	3.33e-05	0.0279333	0	0	0	0	0	0.00876667	0	0	0	0	0	0	0.00076667	0	0	0	0.00013333
S1873	0.00526667	0.003	0.00716667	0.0172333	0.00933333	0.0029	0.00696667	0.0491667	0.0612667	0.0029	0.00223333	0.0072	0.0004	0.00263333	0.00993333	0.0027	0.0073	0.00656667	0.0009	0.00033333	0.00033333	0.00566667	0.0136	0.00046667	0.0227	0.00073333	0.00046667	0.108467	0.00023333	0.0630667	0.00846667	0.00303333	0.0114667	6.67e-05	0	0.0002	0	0	0.0009	0	0	0	0.0001	0	0	0.00076667	0.00013333
S1751	0.0168667	0.0025	6.67e-05	0	0.00066667	0	0.00306667	0	0.2273	0.0664667	0.00656667	0	0.00076667	0.00366667	0	0.0001	3.33e-05	0	0	0	0	0	0.0489667	0	0.00343333	0	0.00066667	0.00083333	0.0003	0.0751333	0.00726667	0	0	0	0	0.024	0	0	0	0	0	0	6.67e-05	0	0	0	0
S1959	0.00396667	0.00273333	0.00363333	0.0260333	0.00456667	0.0367333	0.00086667	0.00356667	0.0687	0.00406667	0.00036667	0.0093	0.0004	0	0.00403333	0.0004	0.0110333	0.0043	0.00463333	0.00146667	0.0014	0.0035	0.0044	0.00036667	0.0398333	0.0102333	0	0.0225667	0.0003	0.0105	0.00463333	0.00206667	0	0.009	0.00123333	0.00656667	0.00676667	0	0.00123333	0.00023333	0	0.0554667	0	0.0432	0	0.00023333	6.67e-05
S2023	0.0287333	0.0017	3.33e-05	3.33e-05	0.00026667	0.0441	0.00013333	0.00133333	0.1105	0.0004	0.00563333	0	0.00023333	0.00063333	0	0	0.0331333	0.00346667	0	0.00043333	0	0	0.0387333	0	0.0043	0	0	0.0124	0.001	0.0515667	0.0017	0	0	0	0	0.0335667	0.0001	0	0.00043333	0	0.0112667	0	0	0	0	0	0.00026667
S2006	0.00753333	0.00243333	0.00346667	0.00873333	0.0031	0.0283333	0.0133333	0	0.200267	0.00556667	0.0158333	0.00683333	0.00053333	0.00106667	0.0161667	0.0001	0.00466667	0.00853333	0.00026667	0.00243333	0.00113333	0.0261333	0.0208667	0.00076667	0.00093333	0.00196667	0.00023333	0.148533	0.00016667	0.0307	0.0359	0.00216667	0.0102	0	0	0.00136667	3.33e-05	0.0180667	0.00333333	0.00073333	0	0	0	0	0	0.004	3.33e-05
S1891	0.00996667	0.0064	0.0266	0.00616667	0.01	0.00106667	0.0275667	0.0152333	0.0386333	0.00563333	0.00083333	0.0225	0.0002	0.0005	0.0368333	0.0024	0.0135	0.00593333	0.00073333	0.00086667	0.00086667	0	0.0459	3.33e-05	0.00886667	0.0043	0.00013333	0.0831667	3.33e-05	0.0266	0.039	0.0158667	0.0336	6.67e-05	0	0.0182	0.0144	0	0.00176667	0	0	0	0.0001	0	0	0.00296667	0
S1758	0.0146667	0.00246667	0.0002	0.0267333	0.00086667	0.118867	0.00403333	0.0044	0.144	0.0215667	0.00163333	0	0.0003	0.0005	0.00073333	6.67e-05	0.00753333	0	0	0.00133333	0	0	0.0208	6.67e-05	0.00206667	0	3.33e-05	0.0544667	0.00023333	0.0253	0.0517	0	0	0	0	0.00883333	0	0.0238	0	0	0	0	3.33e-05	0	0	0	3.33e-05
S2004	0.00853333	0	0	0	0	0	0	0	3.33e-05	0	0	0	0	0	0	0	0	0	0	0	0	0	0	0	0.00233333	0	0	0	6.67e-05	0.0063	0	0	0	0	0	0	0	0	0	0	0	0	0	0	0	0	0
S1748	0.0186	0.00206667	0	0	0.00153333	0.0125333	0.0107333	0.00853333	0.0420667	0.00103333	0	6.67e-05	0.00103333	0.00143333	0.00073333	0.0002	0.0439	0	0	0	0	0	0.00903333	0	0.0004	0	0.00093333	0	0	0.0713667	0	0	0	0	0	0	0	0	0	0	0	0	0.00013333	0	0	0	0
S1882	0.00693333	0.00466667	3.33e-05	0	0.00386667	0.0035	0.00823333	0.00573333	0.2487	0.0003	0.00463333	0.0008	6.67e-05	0.0084	0.0014	0.00036667	0.0132333	0	0.0003	0.00193333	0	0	0.0137	0.0004	0.0068	0	0.00063333	0.0218	0.0001	0.0111667	0	0	0	0	0	0.0226667	0	0.0004	0.00056667	0	0.0051	0	0.00053333	0	0.00096667	0	3.33e-05
S23	0.0514667	0.00126667	0	0	0.00023333	0.00013333	0	0.00926667	0	0	0	0	0	0.00906667	0	0	0.0096	0	0	0.0012	0	0	0.0017	0	0.00376667	0	0	0	0.00013333	0.0334	0	0	0	3.33e-05	0	0.0117	0.00296667	0	0	0	0	0	3.33e-05	0	0	0	0.00013333
S2008	0.0206	0.00446667	0.00093333	0.00473333	0.00213333	0.0468	0.0145333	0.0165	0.0333333	0.0086	0.00553333	0.00286667	3.33e-05	0.00086667	0.00576667	0.0007	0.0315333	0.0098	0.0002	0	0.0213	0.00666667	0.0035	0	0.0131667	0.0037	0	0.0386333	0.0009	0.0327667	0.00923333	0.00273333	0.00853333	0	0.00076667	0.016	0.0018	0.0122667	0.0081	6.67e-05	0	0.0508333	6.67e-05	0	0	0	0
S1948	0.00283333	0.00396667	0.0173333	0.0141333	0.0036	0.00206667	0.0201	0	0.0943333	0.00706667	0.00223333	0.0235333	0.0005	0.00016667	0.0232	0.00096667	0.0199667	0.0043	0.0004	0.0011	0.0031	0.0063	0.028	0.0001	0.0126333	0.00443333	0	0.0782667	0.00013333	0.0472667	0.0140333	0.0044	0.0145	0.00286667	0	0.0032	0.0193	0.00083333	0.00083333	0	0	0	3.33e-05	0	0	0.0002	0.0001
S1892	0.0244	0.00196667	0.001	0.0139333	0.00126667	0.0908333	0.0047	0.00063333	0.0818	0.0024	0.00666667	0.00176667	0.00016667	6.67e-05	0.00063333	0.0002	0.0130333	0.006	0.0015	0.00073333	0.00053333	0.0189333	0.0253	3.33e-05	0.00596667	0	0.00093333	0.135433	0	0.0211333	0.0215667	0	0.00236667	0.00056667	0	0.0182667	0.00166667	0.0367667	0	3.33e-05	0	0	0	0	0	0	0
S1960	0.00543333	0.0037	0.0135	0.0115667	0.00446667	0.0346	0.0603333	0.00793333	0.133767	0.00556667	0.00766667	0.0087	0.00096667	0.00093333	0.0235	0.00086667	0.0126667	0.0131667	0.00063333	0.0007	0.0031	0.0324	0.0199667	0	0.0131667	0.00183333	0	0.0649667	6.67e-05	0.0142	0.0218333	0.0032	0.00716667	0.00996667	0	0.00836667	0.0174667	0	0.0025	0	0	0	3.33e-05	0	0	0.00413333	0
S1940	0.0117	0.00193333	0.00013333	0.0129667	0.0021	0.109467	0.00716667	0.00016667	0.123	0.0052	0.00396667	0.0018	0.0004	0.0002	0.00493333	0.0005	0.00746667	0.00653333	0.00013333	0.00236667	0.00033333	0.0062	0.0344667	0.00043333	0.00736667	0	0	0.0832667	3.33e-05	0.0378333	0.0370333	0.00193333	0	0.00053333	0	0.00253333	0.00323333	0	0	0	0	0	0	0	0	0	0
S1804	0.00946667	0.0019	0.0003	0.0206333	0.00086667	0.0523667	0.00446667	0.0537333	0.0671333	0.0076	0.00223333	0.00053333	0.00053333	0	0.00013333	0.00033333	0.0278	0.00446667	0	0	0	3.33e-05	0.0266333	0.00033333	0.0133333	0	0	0	0.00013333	0.0353667	0.0107333	0.00123333	0	0	0	0.0249333	0	0	0.00046667	0	0.00136667	0.0138667	0	0.0288667	0	0	0.00016667
S1901	0.00143333	0.00196667	0.0103	0.0390333	0.00303333	0.0264333	0.0226667	0.0168	0.0237	0	0.00096667	0.0341	0.0003	3.33e-05	0.0116667	0.0017	0.0195333	0.00953333	0.00036667	0.00153333	6.67e-05	0.00976667	0.0132	0	0.0141	0.00113333	0.00016667	0.0801	6.67e-05	0.0974	0.0456333	0.00836667	0.00513333	0	0	0.00103333	6.67e-05	0	0.00253333	0	0	0	0	0.00606667	0	0.005	0
S1858	0.0239333	0.00386667	0.00026667	0.0123	0.00446667	0.0107333	0.0018	0.0146667	0.117867	0.00783333	0.0065	0	0.00126667	0.0057	0.0077	0.002	0.017	0.00843333	0.0008	0.0005	6.67e-05	0.00723333	0.0332333	0.0004	0.0136667	0.00103333	0.00046667	0.0131	0.00013333	0.0289667	0.0033	3.33e-05	0	0.00143333	0	0	0.0127	0	0.00036667	0	0	0	0	0	0	0	0
S1855	0.00523333	0.0017	0.0017	0.0107667	0.00056667	0.00553333	0.0165333	0.0075	0.154133	0.00336667	0.00653333	0.00813333	6.67e-05	0.00443333	0.00016667	6.67e-05	0.0259667	0.0288	0	0.00093333	0	0.0097	0.0163333	0.00046667	0.00206667	0	0.00013333	0.00983333	0.0004	0.0261667	0.0538	0.00066667	0	0	0	0.0107667	0	0	0.00043333	0	0	0	0	0	0	0.00373333	6.67e-05
S1957	0.00793333	0.00583333	0.0006	0.00593333	0.0016	0.00333333	0.0168667	0	0.108767	0.00063333	0.0215333	0.001	0.00026667	0.00226667	0.00116667	0.00096667	0.0216667	0.00306667	0	0.0011	0.00016667	0.0140667	0.0345	0.00033333	0.0016	0	0.00073333	0.00453333	0.00033333	0.0414	0.0754667	0.00023333	0.00743333	0	0	0.00653333	0.00523333	0	0.00186667	6.67e-05	0	0	3.33e-05	0	0	0	0
S1877	0.0675333	0.00273333	0	0	0.00013333	0.0168	0.0082	0	0	0.0155333	0.00453333	0	0.00023333	0.002	0	0	0.0536667	0	0	0.00186667	0	0.00616667	0.0392333	0.00013333	0.00193333	0	0.0013	0	0.00023333	0.130767	0	0	0	0	0	0.0199667	0	0	0	0	0	0	0.00026667	0	0	0	0.00016667
S1943	0.0251333	0.00696667	0.0223333	0.0287667	0.0043	0.038	0.0181	0.0110667	0.0353333	0.00043333	0.00236667	0	0.001	0.0047	0.008	0.00283333	0.0309333	0.0146667	0.00043333	0.0003	0.00766667	0.00596667	0.0009	0.00043333	0.0356333	0.00043333	0.00013333	0.137467	0.00073333	0.0405	0.0086	0.0019	0	0.0046	0	0.0141	0	0	0.0021	0	0	0	3.33e-05	0	0	0	0.00013333
S1956	0.0544	0.00113333	0	0	0	0.0316	0	0	0	0.00096667	0.00393333	0	0.00176667	0.00423333	0	0	0.0389333	0	0	0	0	0	0.0906	0	0.0114667	0	0	0	0.00103333	0.125433	0	0	0	0	0	0.0411	0	0	0	0	0	0	0.00356667	0	0.00026667	0	0.00036667
S1859	0.0792667	0.00176667	0.0001	0	0.00046667	0.0361333	0.0135	0	0.0229333	0.00706667	0.00403333	0	0.00096667	0.0013	6.67e-05	0.0002	0.0254667	0	6.67e-05	0	0	0	0.0046	0.00106667	0.0130667	0	0.00446667	0.00473333	0	0.0522	0.0141	0	0	0.00013333	0	0.0405333	0	0	0.00023333	0	0	0	0.00013333	0	0	0	0
S1918	0.0186333	0.0015	0	0.00713333	0.00196667	0.00153333	0.0156667	0	0.0746	0.0007	0.01	0	0.00026667	0.00283333	0	0	0.025	0.0116333	0.0004	0	0	0.0172333	0.0148667	0.0004	0.00193333	0	0.00083333	0.00676667	0	0.0411667	0.0175667	0	0	0	0	0.00186667	0	0	0.0018	0	0	0	3.33e-05	0	0	0	0
S1953	0.0249333	0.00413333	0.00026667	0.0321	0.00123333	0.0157667	0.0048	0.0152667	0.0043	0.00683333	0.0041	0.0001	3.33e-05	0.00076667	0.00136667	0.00093333	0.0182667	0.0015	0	0	0	3.33e-05	0.00976667	0.00013333	0.00243333	0	0.00193333	0	0.00023333	0.0447333	0.0278333	0	0.0461667	0	0	0.007	0	0	0	0	0	0	0.00026667	0	0	0	0.00016667
S1861	0.0139667	0.00636667	0.0013	0.0114	0.0011	0.0195	0.0334	0.00096667	0.0767667	0.0116333	0.0144333	0.0072	0.00056667	0.00133333	0.00143333	0.00033333	0.0399	0.00046667	0.00063333	0.00013333	0.0001	0.00113333	0.0294333	0.00016667	0.00083333	0	0.00043333	0.0371	0	0.0193333	0.0126	0.0007	0	0	0	0.00936667	0.00853333	0	0.0008	0.00026667	0	0	0.0005	0	0	0	6.67e-05
S1844	0.0509333	0.00173333	3.33e-05	0.0175	0.0004	0	0.00356667	0.0144	0.008	0.015	0.00083333	6.67e-05	0.0003	0.00013333	0.00016667	0.00026667	0.0124	0	0	0	0	0	0.0148	0	0.00273333	0	0.00036667	0	0	0.0589333	0.00113333	0	0.0107667	0	0	0.0144667	0	0	6.67e-05	0	0	0	0	0	0	0	0.0001
S1914	0.0322667	0.00156667	0.00616667	0.0165333	0.00316667	0.00526667	0.0171	0.00183333	0.217933	0.00283333	0.00513333	0.00886667	0.00023333	0.0001	0.0062	0.00026667	0.0304667	0.0114	0.00033333	0.0046	0	0.0290333	0.0306333	0.00093333	0.00046667	0.00026667	0.0009	0.0338667	6.67e-05	0.0395	0.0454667	0.00113333	0	0	0.00013333	0.0044	0	0	0.0039	0	0	0.00946667	0.00013333	0	0.00296667	0.00206667	0.0001
S1852	0.0193667	0.00423333	0.0003	0.011	0.0494	0.0293	0	0.019	0.0709667	0.00316667	0.00286667	0.0129	0.00036667	0.0013	0.00483333	0.00033333	0.0139	0.0120667	0.0003	0.00036667	0	0.0135	0.0044	0	0.0038	0.00186667	0.00073333	0.0203667	0.00073333	0.0456333	0.0097	0	0	0.00046667	0	0.0009	0	0	0.00203333	0	0	0	0	0	0	0	0
S1787	0.0166	3.33e-05	3.33e-05	0.0610667	0.00046667	0.00233333	0.00013333	0.0141333	0.0625	0.00213333	0.0006	0	0.00196667	0.0106667	0	0	0.0003	0.00586667	0	0	0	0.0188667	0.0142	3.33e-05	0.0191333	0	0	0	0.0002	0.0491333	0.0033	0	0	0	0	0.00296667	0	0.0001	0.00033333	0	0	0	0	0	6.67e-05	0	0.00063333
S1791	0.0425333	0.0099	0.0001	0	0.0380333	0.0003	0.0192667	0.0148	0.0759333	0.0185	0.0009	0.0164333	0.00073333	0.00233333	0.0008	0.00093333	0.1296	0	0.00046667	0.00033333	0.00023333	0.0067	0.008	0.00033333	0.0064	0	0.00053333	0	0	0.0190333	0	0	0	0.0008	0	0.0128667	0.00273333	0.00216667	0.00276667	0.00013333	0.00196667	0	0.00056667	0	0	0.00073333	0
S1928	0.0064	0.0014	0.00513333	0.00806667	0.00053333	0.025	0	0.0021	0.0321	0.0014	0	0.018	0.00016667	0	0.00043333	0.00013333	0.00796667	6.67e-05	0.00023333	0	0.00166667	0.0088	0.0078	0	0.00083333	0.00106667	0	0.0106333	0.0015	0.0780333	0.0179667	0.00123333	0	0.0009	0.00023333	0.002	0.00956667	0	0.00203333	0	0	0	0	0	0.00026667	0	3.33e-05
S1887	0.0082	0.0013	0.00106667	0.013	0.00146667	0.115633	0.0038	0.0132	0.0590333	0	0.00503333	0.0034	0.00026667	0.00076667	0.00096667	0.0004	0.0164	0.007	0.00026667	0.00086667	0	0.0002	0.0392333	0.0002	0.00373333	0	0.00046667	0.0499333	0.0002	0.0145667	0.0185333	0	0	0	0	0.0126667	0	0	0	0	0.0177333	0	0	0	0	0	0.00013333
S1774	0.0302333	0.0068	0.00066667	0	0.0035	0	0.0130333	0	0	0.0262333	0.0028	0.0005	0.00053333	0.0004	0.0003	0.00043333	0.0186667	0	0.0002	0.00316667	0	0	0.00186667	0.00033333	0.00563333	0	0.0014	0.0161	0	0.0097	0.0529	0.0012	0.0141667	0	0	0.0068	0.0089	0	3.33e-05	0	0	0	0.0002	0	0	0	0.00023333
S1939	0.013	0.00476667	0.00473333	0.0036	0.00343333	0.0511	0.00996667	0	0.0808333	0	0.00446667	0.0151333	0.00013333	0	0.00496667	0.00016667	0.00996667	0.0064	0.0004	0.0014	0.00306667	0.0221	0.0331667	0.0005	0.00166667	0.00163333	0.00106667	0.0748	0.00026667	0.0455333	0.0317	0.00643333	0.00116667	0.0729	0	0.0038	0	0	0.00066667	0	0	0	0	0	0	0	0
S1880	0.00706667	0.00196667	0.00206667	0.0118	0.00446667	0.0255	0.0134667	0.00373333	0.180967	0.0120667	0.0186333	0.00663333	0.00146667	0.00273333	0.00226667	0.0003	0.00306667	0.00566667	0.00043333	0.0015	0.00076667	0.0075	0.0849667	0.00046667	0.00576667	0.00096667	0.0001	6.67e-05	3.33e-05	0.0310667	0.0254333	0.00216667	0.0005	0.00866667	0	0.004	0.00233333	0	0.00073333	0	0	0	0.00013333	0	0	0.00246667	0
S1865	0.00286667	0.00136667	0.00563333	0.0101667	0.00713333	0.0409667	0.00443333	0.00193333	0.1024	0.00266667	0.00666667	0.0142333	0.00036667	3.33e-05	0.0126667	0.0003	0.0103	0.0109	0.00013333	0.0003	0.00346667	0.00676667	0.0013	0	0.146633	0.00183333	0	0.0826	0.00136667	0.00716667	0.00963333	0.00273333	0	0.0289333	0.00046667	0.0024	0.0086	0	0.0023	0	0	0.022	0	0.00503333	0	0.00083333	0.00043333
S1833	0.00253333	0.0018	0.0161667	0.0252667	0.0022	0.0179	0.00373333	0.0098	0.0603	0.00153333	0.0166333	0.0132	0.0004	0	0.00926667	0.00126667	0.0057	0.00806667	0.00046667	0	0.0156667	0.00076667	0.00253333	0	0.00176667	0.0162333	0	0.0458333	0.0001	0.0179	0.00956667	0.0226667	0	0.0211333	0.0003	0.002	0.0636667	0	0.00126667	0.0005	0.00076667	0.00953333	0	0.0243333	0.0064	0.00013333	0
S1851	0.0038	0.00106667	0.00246667	0.0168	0.00306667	0.0886667	0.0153	0.00683333	0.1073	0.0011	0.00753333	0.00316667	0.00076667	0.0006	0.0472667	0.0006	0.00946667	0.0228667	3.33e-05	0.00073333	0.00016667	0.00873333	0.00653333	0.00043333	0.00443333	0.0005	0	0.0977	0.00016667	0.0356333	0.0469333	0.00116667	0.0011	0.00263333	0	0.00036667	0.0038	0	0.0018	0	0	0	0	0	0	0	3.33e-05
S1697	0.0115667	0.0106667	0.0008	0.0001	0.0879667	0.00676667	0.0118	0.0165333	0.0384	0	0.0117667	0.00066667	0.00876667	0.00206667	0.0349667	0.00026667	0.0287	0	0.00026667	6.67e-05	0.00946667	0.00083333	0.00113333	0.0001	0.00056667	0.00023333	0.00023333	0	0	0.0159	0.0345667	0.00173333	0.0722	0.00116667	0	0.0001	0	0.0061	0.0231333	0	0	0.0201333	0	0	0	0.00206667	0
S1845	0.00543333	0.0045	0.00116667	0.0172333	0.00416667	0.0067	0.0141333	0	0.174567	0.00436667	0.011	0.00896667	0.00106667	0.0005	0.00043333	0.00023333	0.0134667	0.00743333	0.00116667	0.00136667	0.0006	0.0075	0.0226333	0.00076667	0.00583333	0	0	0.0914667	0.0005	0.0936	0.0304	0.0013	0.0003	0.00013333	0	0.00803333	6.67e-05	0	0.00116667	0	0	0.00123333	0	0	0	0.0035	0.00016667
S1836	0.0668333	3.33e-05	0	0.00013333	3.33e-05	0.0346333	0.0035	0.00013333	0.00073333	3.33e-05	0.0178667	3.33e-05	0.00116667	0.0109667	0	0	0.0002	0	0	0	0	6.67e-05	0.00406667	0	0.00216667	0	0.00373333	0.00016667	0.00073333	0.0693667	0.00046667	3.33e-05	3.33e-05	0.00013333	0	0.00343333	0	0	0	0	0.00446667	0	0.00083333	0	0	0	0.00013333
S1806	0.0110333	0.00136667	0.0152	0.0073	0.00376667	0.00506667	0.0178333	0.0129333	0.0563	0.00176667	0.0007	0.0003	0.0007	0.00203333	0.00123333	0.0051	0.0116	0	0.0007	0.00033333	0.0014	0	0.0186	0	0.0259333	0.0003	0.0015	0.141367	0.00036667	0.0387	0.0650333	0.0081	0.00353333	0	0	0.00186667	0	0	0	0	0.00316667	0	0.0001	0	0	0.0023	0
S1868	0.00233333	0.00356667	0.00393333	0.0160333	0.00363333	0.0007	0.0367333	0.0096	0.213633	0.00383333	0.00083333	0.0018	0.00026667	0.0001	0.00826667	0.00056667	0.0208	0.0106	0.00023333	0.00206667	0.00076667	0.0163333	0.0133333	0.00023333	0.0293	0.00013333	0.00023333	0.0323333	0.00013333	0.0100333	0.0331333	0.0027	0	0.0150667	0	0.0073	0	0	0.00193333	0	6.67e-05	0	3.33e-05	0	3.33e-05	0.0029	3.33e-05
S1777	0.0183	0	0	0	0	0	0	0	0	0	0	3.33e-05	0	0	0	0	0	0	0	0	0	0	0	0	0.0382	0	0	0	6.67e-05	6.67e-05	0	0	0	0	0	0	3.33e-05	0	0	0	0	0	0	0	0.00036667	0	0.00026667
S1834	0.0231	0.00156667	6.67e-05	0.0223333	0.0001	0.00943333	0.0266	0.0159	0.0439333	0.0110667	0.00396667	0.0029	0	0.00013333	0	0.0021	0.0233	0.00313333	3.33e-05	0	0	0	0.0505667	0.0002	0.003	0	0.0021	3.33e-05	3.33e-05	0.0327333	0.0337	0	0	0	0.00116667	0.00733333	0	0	0.0003	0	0	0	3.33e-05	0	0	0	0.0002
S1785	0.00713333	0.00196667	0.00053333	0.0301333	0.0026	0.0018	0.0125333	0.016	0.170567	0	0.00826667	0.00603333	0.00046667	0.00273333	0.00063333	0.0003	0.0244	0.019	0.0002	0.00503333	0	0	0.0105	0.00063333	0.0519333	0.00026667	0.00136667	0.00486667	0.00026667	0.0858333	0.0426667	0.00033333	0.0102333	0.00036667	0	0.001	0	0	0.0004	0	0	0	0	0	0	0.0015	0.00013333
S1849	0.00596667	0.0037	0.0022	0.00786667	0.00093333	0.0373333	0.00893333	0.00646667	0.136667	0.00443333	0.00153333	0.00226667	0.00026667	0.001	0.00366667	0.00026667	0.0173333	0.0035	0.00343333	0.00226667	0.0006	0.0053	0.0451333	0.0004	0.0082	0	0.0015	0.0489667	0.00026667	0.0722333	0.0411667	0	0	0.0004	0	0.00733333	0.0441333	0	6.67e-05	0	0	0	0	0	0	0.00153333	6.67e-05
S1827	0.00536667	0.0015	0.00646667	0.0150333	0.0032	0.017	0.0139333	0.0160667	0.105233	0.0200333	0.00553333	0.0041	0.00033333	3.33e-05	0.0216	0.0003	0.00916667	0.00853333	0.0006	0.0039	0.00166667	0.00976667	0.0230333	0.0001	0.0022	0.0019	0	0.0273333	0.00016667	0.0645667	0.056	0.0048	0.0107	0.0337667	0	0.00053333	0.0249333	3.33e-05	0.00306667	0.00013333	0	0.0478667	3.33e-05	0	0	0.0007	6.67e-05
S1770	0.0081	0.00556667	0.0017	0.0218667	0.00166667	0.007	0.0106	0.0118667	0.230867	0.00153333	0.00133333	0.00026667	6.67e-05	0.0003	0.00066667	0	0.0132667	0.00346667	3.33e-05	0.00126667	0	0	0.0146	0.00016667	0.00443333	0	0.00013333	0.0601333	0.0001	0.0688	0.0430667	0.00033333	0	0	0.00106667	0.005	0	0	0.0006	0	0	0	0.0001	0	3.33e-05	0	6.67e-05
S1761	0.00296667	0.0015	0.0154333	0.0391667	0.0024	0.00536667	0.00396667	0.00523333	0.0663667	0.00313333	0	0.0179	0.00156667	0	0.0075	0.0005	0.00626667	0.00176667	0.0004	0	0.00976667	0.0022	0.0105	0	0.0015	0.0133	0	0.0213333	0.0001	0.0138333	0.0106667	0.00406667	0	0	0	0.0298	0.0340333	0	0.00913333	3.33e-05	0	0.027	0	0.0469333	0.0002	0	0
S1809	0.00563333	0.00636667	0.0009	0.0223	0.00556667	0.0173	0.00546667	0.0045	0.0536667	0.00533333	0.00446667	0.00086667	0.00326667	0.00016667	0.0244667	0.00246667	0.00386667	0.00013333	6.67e-05	0.00843333	0.00413333	0.0222333	0.0291333	0.0004	0.0143667	0.0003	0.00263333	0.0518	0.00013333	0.0237667	0.0687667	0.0024	0.00336667	0	0	0.0167667	0.0254333	0	0.00253333	0	0.00016667	0	0	0	0	0.0123667	0
S1773	0.0503	0.00256667	0.00183333	0.0411	0.0024	0.00293333	0.0156667	0.00893333	0.0631	0.0192	0.00223333	0.0001	0.002	0.0015	0.0001	0.00046667	0.0280333	0	0.00073333	0.00013333	6.67e-05	0.0003	0.0322333	0.00023333	0.00426667	0	0.00063333	0	0.0001	0.150967	0	3.33e-05	0	0	0	0.0171333	0	0	0.0009	0	0	0	0	0	0	0	0
S1818	0.00426667	0.00036667	0.0008	0.01	0.00116667	0.00313333	0.0230667	0.0260333	0.1792	0.00453333	0.00113333	0.0019	0.0003	0	0.0174	0.0008	0.0117	0.00833333	0.00016667	0.00283333	0.0018	0.00953333	0.0176333	0.0006	0.0024	0.00053333	0.0001	0.123067	6.67e-05	0.0314333	0.0369667	0.00033333	0.00033333	0.00426667	0	0.00023333	0.0028	0	0.00016667	0	0	0	0	0	0	0.00543333	0
S1753	0.0137333	0.00226667	0	0.0195333	0.0016	0.0332	0	0	0.118933	0.0188333	0.0214667	0	0.00046667	0.00146667	0	0.001	0.0112667	0.0269667	0	0.0007	0	0.00433333	0.0292667	0	0.0025	0	0.0021	0	3.33e-05	0.0215333	0.00276667	0	0.0457	3.33e-05	0	0.00873333	0	0	0	0	0	0	0	0	0	0	0.0004
S1696	0.00693333	0.0087	0.0125333	0.0203	0.00143333	0.0018	0.0141	0.0129333	0.1158	0.0096	0.00463333	0	0.00026667	0.0007	0.0180333	0.0003	0.0144667	0.00763333	0.00036667	0.00053333	0.00026667	0.0309333	0.0086	0.00026667	0.0112333	0	0.00126667	0.0874	0.00013333	0.0261	0.0603	0	0	0	0	0.0122	0.00253333	0	0.0008	0	0	3.33e-05	0	0	0	0.001	0
S1779	0.0173	0.00113333	0	0.00483333	0.00106667	0.0284	0.0019	0	0.0833	0.00693333	0.00406667	0	6.67e-05	0.0022	0.0002	6.67e-05	0.00336667	0	0.0001	0.00066667	0	0.00343333	0.0258	0.00043333	0.0668	0	0.0002	0.116033	0.00016667	0.110833	0.0083	0	0.0006	0	0	0	0	0	0.00056667	0	0	0	0	0	0	0	0.0002
S1749	0.00473333	0.00276667	0.00923333	0.0187333	0.00563333	0.0200333	0.0112333	0.00726667	0.116933	0.00223333	0.00133333	0.0111667	0.00023333	0.00013333	0.0225333	0.00096667	0.00823333	0.00856667	0.00033333	0.0013	0.00073333	0.0023	0.0227333	0	0.0322333	0.0017	0	0.0987	0.0002	0.0312667	0.0408	0.0032	0.0123333	0.0025	0	0.00253333	0.0075	0	0.00103333	0	0	0	0	0	0	0.0019	6.67e-05
S1793	0.0179	0.00273333	0.0004	0.028	0.00196667	0.003	0.0131333	0.0549667	0.0209667	0.00756667	0.00076667	0.00193333	0.0001	0.00486667	0.0195667	0.0043	0.00293333	6.67e-05	0.00796667	0.00056667	0	0.0014	0.0445667	0.0001	0.00466667	0.0001	0.00013333	0.0079	0.00066667	0.0184	0.0192	0.0005	0.0102	0.0024	0	0.0065	0	0	0.00036667	0	0.00026667	0	0	0	0	0	0
S1822	0.00086667	0.00306667	0.00296667	0.0125	0.00253333	0.00816667	0.0295667	0.0108333	0.089	0.0109	0.0089	0.0023	0.00023333	0.00013333	0.00786667	0.0008	0.0103	0.0106667	6.67e-05	0	0.00086667	0.0225333	0.0104333	0.0005	0.001	0	3.33e-05	0.00276667	0.00016667	0.0129667	0.025	0.0003	0	0	0	0.00926667	0.00376667	0.00036667	0.00196667	0.0002	0	0.0398667	0	0	0	0	0
S1742	0.00416667	0.00066667	0.0003	0.0224	0.00023333	0.042	6.67e-05	0.00636667	0.114267	0.0058	0	0.00223333	0.00026667	0	0.00036667	0.00046667	0.0110667	0.00143333	3.33e-05	0	0	0.00016667	0.0048	0	0.0576	0.00013333	0	0.0112333	0.00086667	0.009	0.0102	0.002	0	3.33e-05	0.0026	0	0	0	0.0017	0	0.0123667	0.0120667	0	0.0461667	0.0153667	0	0.0001
S1750	0.005	0.00733333	0.0168667	0.0161333	0.0018	0.0188333	0.0173667	0.0211	0.0787	0.0007	0.0049	0.0201333	3.33e-05	0.00193333	0.0268667	0.00056667	0.0262333	0.0028	0.0002	0.00056667	0.00706667	0.0035	0.0108667	3.33e-05	0.0339	0.00193333	0.0007	0.0421333	0.001	0.0238667	0.00243333	0.0147667	0.0181	0.0156	0	0.0152	0	0.0041	0.00203333	0	0	0.0229667	0.00036667	0	0	0.00086667	0.0001
S1813	0.0132667	0.00356667	3.33e-05	0.00716667	0.00093333	0.012	0.00996667	0	0.0301667	0.00023333	6.67e-05	0.00196667	6.67e-05	0.0224333	6.67e-05	0.00066667	0.0275667	0.0003	0.00053333	0.001	0	0	0.0160667	0.0004	0.00763333	0	0.00403333	0.00323333	0.00193333	0.0171333	0.0404	0	0	0	0	0.0319333	0	0	0.00023333	0	0	0	0	0	0.00013333	0.00026667	0.0001
S1867	0.112567	0.0027	0	0.0161	0.00033333	0.0166333	0.0011	0.0662667	0.0001	0.00343333	0.00593333	0	0.00043333	0.0001	0	0.00196667	0.0144667	0.00043333	0.0003	0	0	0.00026667	0.0124333	0	0.004	0	0.0016	0.0385667	0.00036667	0.0473	0.0006	0.00153333	0.0251333	0	0	0.0111333	0	0.00873333	0.00036667	0	0.0315333	3.33e-05	0.00023333	0	0.0421	0	0
S1819	0.0039	0.00093333	0.00783333	0.00456667	0.00263333	0.00473333	0.0220333	0.0185333	0.175667	0.00156667	0.00126667	0.0108667	0.0001	3.33e-05	0.0105	0.00116667	0.00343333	0.00333333	0.00043333	0.00146667	0.00663333	0.0281667	0.0153333	0.0003	0.00073333	0.00013333	0.00016667	0.0477	0	0.0170667	0.0308667	0.0009	0.00393333	0.00513333	0	0.0004	0.0026	0	0.00083333	0	0	0	0	0	0	0.00243333	0
S1727	0.00186667	0.00166667	0.00536667	0.00796667	0.00733333	0.0358	0.0347667	0.00716667	0.0678	0.00073333	0.00273333	0.00816667	0.00013333	0.00016667	0.0134333	0.00013333	0.0143667	0.0217	0.0004	0.0013	0.00323333	0.00686667	0.00716667	0	0.00066667	0.00623333	0	0.0298667	3.33e-05	0.0459667	0.0646	0.0238667	0.0892667	0.0092	0	0.0043	0.0142	0.0551333	0.00463333	0.00016667	6.67e-05	0	0	0	0	0.00283333	0
S1815	0.0516667	0.0036	0.00033333	0.00296667	0.116067	0.0011	0.0022	0	0.00606667	0	0.00743333	0	0	0.0024	0.0171	0.0006	0.0178333	0.0087	0.00483333	0.0004	6.67e-05	0.00753333	0.00136667	0.00033333	0.0016	0.00016667	0.00206667	0.0189	0	0.00776667	0.0475333	0.00173333	0.0145	0	0	0.0128	0.0255	0	0.00063333	0	0	0	6.67e-05	0	0	0	0
S1799	0.00916667	0.0059	0.0006	0.0218333	0.00126667	0.012	0.0205333	0.0332667	0.0853667	0.00126667	0.0039	0	6.67e-05	0.00026667	0.00483333	0.00093333	0.0358333	0.00016667	0.00033333	0.00123333	0	0.00356667	0.00753333	0.00016667	0.0200667	0	0	0.0279667	0.0003	0.0634667	0.0228	0	0	0	0	0.0111333	0	0.0006	0.00046667	0	0.0166	0	0	0	0.0027	0.00063333	6.67e-05
S1786	0.0028	0.0016	0.00196667	0.00986667	0.00523333	0.0328333	0.0137333	0.0166333	0.103333	0.00356667	0.00273333	0.00806667	0.00066667	0.0006	0.0113333	0.00033333	0.00886667	0.0041	0.0006	0.00133333	0.008	0.0152667	0.0104	0.00026667	0.00176667	0.00266667	0.0002	0.0967333	0.0001	0.0350667	0.0414	0.0058	0.0156	0	0.0005	0.0116	0.0465667	0	0.00223333	0	0	0	0	0	0.00426667	0.00233333	0
S1731	0.0151667	0.0007	0.0011	0.0199667	0.0011	0.0150333	0.0199	0.00576667	0.2288	0.0101667	0.00776667	0.0003	0.00013333	0.0001	0	0.00013333	0.0174333	0.0298	3.33e-05	0.00023333	0.0003	0	0.0257333	0.00073333	0.00246667	0	0.00026667	0.0103333	6.67e-05	0.0215667	0.0131667	0.0004	0	0	0	0.003	3.33e-05	0.0362667	0.0009	0	0	0	0	0	0	0.00313333	0
S1746	0.00783333	0.0048	0.00733333	0.0259	0.0024	0.0108333	0.0364333	0.0559333	0.111433	0.0067	0.00143333	0.00046667	0.00113333	0.00046667	0.008	0.0027	0.0262667	0.00086667	0.00036667	0.00166667	0.00013333	0.00203333	0.021	0.00016667	0.0428333	0	0.0009	0.0484667	0.00063333	0.0334333	0.0160667	0	0.0023	0	0	0.0142333	0	0	0.00073333	0	0	0	0.00173333	0.0157	0	0.00503333	0.0001
S1814	0.00543333	0.0027	3.33e-05	0.0189667	0.00063333	0.0003	0.00273333	0.0392333	0.0367333	0.0487	0.0016	0	0.00023333	6.67e-05	0.00066667	0.0005	0.0259667	0	0.0003	0.00213333	3.33e-05	0	0.018	0.00013333	0.0036	0	0.00036667	0.0679	0.00023333	0.0601	0.0787	0.00686667	0.00876667	3.33e-05	0	0.00286667	0.0129667	0	3.33e-05	0.0001	0	0	0	0	0	0.00083333	0
S1321	0.00626667	0.0006	3.33e-05	0.0423333	0.0009	0.0079	0.00653333	0.0195	0.115033	0.0232	0.0003	0.00066667	0.0002	0.0003	0.00183333	0.0003	0.0122	0.00746667	0.00036667	0.0042	0.00343333	0	0.0361	0.00033333	0.0222667	3.33e-05	0.0004	0.0645	0.0001	0.0626667	0.0932	0.00056667	0	0.00016667	0	0.00023333	0.00213333	0	0.00116667	0	0.0121667	0.0071	0	0.0528	0	0.00153333	0
S1843	0.0171333	0.0046	0.0007	0.0305667	0.00096667	0.0228667	0.00733333	0.00333333	0.0761	0.00716667	0.0065	0.00813333	0.00033333	0.0016	0.00203333	0.0005	0.0116667	0.00713333	0	0.00086667	6.67e-05	0.00546667	0.0206	0	0.0269333	6.67e-05	0.0001	0.134667	6.67e-05	0.0266	0.0155667	0.00043333	0	0	0	0.00363333	0	0	0.0012	6.67e-05	0	0	6.67e-05	0	0	0.00196667	0
S1832	0.0360333	0.0008	0.00013333	0	0.00133333	0.00046667	0.00663333	0.0423667	0.00386667	0	0.00543333	0	0.0005	0.00156667	0.00653333	0.0032	0.00883333	0	0.0004	0.00043333	0	0	0.00673333	0.0001	0.0208667	3.33e-05	0.0014	0	0.0007	0.0429667	0	0	0.234733	0.00143333	0	0.0274	0	0	0.0006	0	0	0	0.0001	0	0	0	0
S1795	0.0293667	0.0011	3.33e-05	0.0391333	0.0003	0.0325667	0.00156667	0.007	0.0082	0.0183667	0.00793333	0.00056667	0.00013333	0.00106667	0.0006	0.00046667	0.022	0.00533333	6.67e-05	0.00133333	0	0	0.0364	0	0.0066	0	0.00076667	0.0681333	0.00036667	0.111467	0.0106667	0	0	0	0	0.00516667	0	0	0.0023	0	0.0217667	0	0	0	0	0.00216667	3.33e-05
S1838	0.00923333	0.0022	0.00046667	0.0140333	0.003	0.0127333	0.00203333	0.0171667	0.0527667	0.00076667	0.0066	0	0.00033333	0.00143333	0.00113333	0.0007	0.0133667	0.0206667	0.00066667	0	0.00053333	0.0255333	0.004	0	0.0096	3.33e-05	0.00023333	0.0303667	0.00013333	0.0101	0.0894667	6.67e-05	0.0137	0.0089	0	0.022	0	0	0	0	0	0	0	0	0	0.00253333	0
S871	0.0184667	0.0001	0	0.0228333	0.0001	0.116067	0.00253333	0.0009	0.0378	0.0006	0.0015	0	0	0	3.33e-05	6.67e-05	0.0137333	0.00066667	0	0.001	0	0.0036	0.0394	6.67e-05	0.0149333	0	0	0	0.00016667	0.0307333	0.00496667	0	0	0	0	0.00846667	0	0	0	0	0	0	0	0	0	0	0.00016667
S884	0.0386	0.0023	0	0.0206667	0.00033333	0.0509667	0.00906667	0.0023	0.042	0.0343333	0.00043333	0.00036667	0	0.00083333	0.0009	0.00076667	0.0409667	0.00333333	0	0.0001	0	0	0.00646667	0.0001	0.0118	0	0.0011	0	0.00066667	0.0256333	0.0003	0.00146667	0	0	0	0	0	0	0	0	0.0492333	0	0.0002	0	0	0	0.00023333
S782	0.0172333	0.00106667	0.0064	0.0776667	0.0005	0.0306333	0.00216667	0.0076	0.0267333	0.0061	0	0.0118667	0.00096667	0	0.00183333	0.00036667	0.0154	0.00376667	0.0001	0	0.0009	0	0.00343333	0	0.00126667	0.00033333	0	0.0101	3.33e-05	0.021	0.0147667	0.00476667	0	0.00403333	0.00196667	0.00113333	0.00013333	0	0.00133333	3.33e-05	0.00793333	0.0129	0	0.0478	0.0864333	0	3.33e-05
S1456	0.0469333	0	0	0	0	0	0	0	0	0	0	0	0	0.00536667	0	0	0.0162667	0	0	0	0	0	0.0262	0	0.00116667	0	0.00116667	0	0	0.0386333	0	0	0	0	0	0	0	0	0	0	0	0	0.0004	0	0	0	0.00026667
S1977	0.138133	0.00056667	0	0.00986667	0	0.00406667	0.0176333	0.0183667	0	0	0.0008	0	0	0.00096667	0	0	0.0461	0.00216667	0	0	0	0	0.008	0	0.0576667	0	0.00156667	0	0.00023333	0.0280667	3.33e-05	0	0	0	0	0.0063	0	0	0	0	0.0316333	0	0	0	0.001	0	0.00016667
S1810	0.007	0.00306667	0.00513333	0.0239	0.00226667	0.0296333	0.0106	0.00406667	0.0580667	0.0078	0.00076667	0.016	0	6.67e-05	0.0142	0.00056667	0.0234333	0.0319	0.00026667	6.67e-05	0.00056667	0.0154333	0.00986667	0	0.00126667	0.0051	0.00013333	0.0739	0.00013333	0.0464	0.0241	0.0279667	0	0.0419667	0	0.00416667	0.00276667	0	0.00196667	0	0	0	0	0	0	0.0009	0
S1907	0.0100667	0.00153333	0.00053333	0.0138333	0.00076667	0.0238667	0.00363333	0.00463333	0.0943	0.0059	0.0071	0.0001	0.00163333	0.00096667	0.00026667	0.00023333	0.0484333	0.00216667	0	0.00033333	0	0	0.0254667	0.0004	0.00286667	0	0.0001	0.0211667	6.67e-05	0.0218667	0.0200667	0	0.00493333	0.00013333	0	0.0129	0.00173333	0	0.00016667	0	0	0	0	0	0	0.00023333	6.67e-05
S1900	0.0294333	0.00163333	0.00243333	0	0.00456667	0.0697333	0.0237667	0.015	0	0.00056667	0.0062	0.00143333	0.00173333	0.00313333	0.0092	0.0014	0.00926667	0	0.00103333	0.0015	0.00266667	0.0154667	0.0338	0.00113333	0.0126667	0	0.00173333	0.0693333	0.0001	0.013	0.0006	0.0056	0	0	0	0.0119	0	0	0.00026667	0	0	0	0.00013333	0	0	0	0
S1952	0.0152667	0.0107	0.00116667	0.002	0.0051	0.00103333	0.0216333	0.0142667	0.00836667	0.0003	0.0051	0.0098	0.0008	0.0116667	0.0169333	0.0132333	0.0237	0	0.0002	0.0002	0.00063333	0	0.0177	0.0036	0.0447667	0	0.0004	0.0198667	0.00036667	0.0117	0.0288667	0	0.289967	0.004	0	0.0147667	0	0.0035	0.00436667	0	6.67e-05	0	0.00183333	0	0	0.0048	0.0001
S1916	0.0326333	0	0	0.0145333	0.0001	0.00633333	0	0	0	0	0.0014	0	0.00126667	0.00296667	0	0	0.0003	0	0	0	0	0	0.0622667	0	0.0411	0	0.00216667	0	0	0.0459333	0	0	0.0362333	0	0	0.0146	0	0	0	0	0	0	0.00043333	0	0	0	0
S1912	0.0191	0.0016	0.0032	0.00403333	0.0008	0.0562333	0.0144	0.0071	0.0725333	0.00456667	0.0017	0.0029	0.0015	0.0001	0.0047	0.00023333	0.0345	0.00396667	0.0001	0.00013333	0.00206667	0.0074	0.0133	3.33e-05	0.0110333	0.0008	0.0003	0.210567	0.00016667	0.198933	0.0164333	0.00093333	0.00356667	0.0072	0	0.0023	0	0	0.0008	0	0.0004	0	0	0	0	0	0
S1923	0.0156667	0	0	0.056	0.00173333	0.119133	0	0.0146667	0.1623	0.00686667	0.0309	0	0.0001	0.00433333	0	0	0.0164333	0	0	0	0	0	0.0384667	0	0.0415333	0	0.00056667	0.0744	0.0004	0.0205667	0.00663333	0	0.00013333	0	0	0	0	0	0.00036667	0	0	0	6.67e-05	0	0	0	0.00013333
S1938	0.0167	0.0022	0.003	0.0272667	0.0026	0.0117	0.00693333	0.0175	0.0676	0.00883333	0.00056667	0.0146333	0.00016667	0.00156667	0.0007	0.0004	0.0122333	0.0042	0.0003	0.00256667	0.0008	0	0.0147667	6.67e-05	0.0213667	3.33e-05	0.00133333	0.0795667	0.00023333	0.0597333	0.0597333	0.00303333	0.0367667	0	0	0.00356667	0	0.00653333	0.0024	0	0.00286667	0	0	0	0	0.0005	0.0001
S1894	0.00236667	0.00136667	0.00366667	0.0154	0.00153333	0.0252333	0.00503333	0.00326667	0.0621667	0.0012	0.00086667	0.0041	0.00023333	0.00023333	0.0019	0.00036667	0.00146667	0.0022	0	0.00096667	0.00026667	0.00366667	0.00563333	0	0.00253333	0	0	0.142467	0.0004	0.0113	0.0331667	0.00023333	0	0	0.0002	0.00206667	0.0181	0	0.0012	6.67e-05	0	0.00076667	0	0.00066667	0	3.33e-05	0
S1895	0.0031	0.0032	0.0075	0.0487667	0.0057	0.0045	0.00203333	0.0048	0.0423667	0.00966667	0.00086667	0.0140667	0.00033333	0	0.0250333	0.00113333	0.0136333	0.0053	0.00053333	0	0.00376667	0.0018	0.00556667	0	0.00726667	0.00093333	0	0.0612	0.00016667	0.0305333	0.0145	0.00916667	0.0141333	0.0406333	0.00163333	0.005	0	0	0.00523333	0.0005	0.00063333	0.0284	6.67e-05	0.0877	0	0.00013333	0
S1920	0.00096667	0.0015	0.0069	0.0168333	0.00116667	0.0205333	0.00296667	0.00973333	0.124333	0.0326667	0.00233333	0.0189667	0.0013	6.67e-05	0.0071	0.0011	0.0284333	0.00433333	0.00043333	0	0.00826667	0.00526667	0.00573333	0	0.0049	0.00576667	0	0.0764	0.00066667	0.0219	0.0111667	0.00276667	0	0.00303333	0.0004	0.00083333	0.00123333	0.0144667	0.00276667	6.67e-05	0.00016667	0.0233	0	0.0227	0	0.00013333	6.67e-05
S1514	0.0493	0.0101667	0	0	0.0013	0	0.0034	0.032	0.0095	0.0195	0	3.33e-05	0.00066667	0.00763333	0.00023333	0.00306667	0.0818667	0	0.0004	0	0	0	0.00156667	0.0002	0.0935	0	0.00116667	0	0.00026667	0.0114667	6.67e-05	0	0.0346	0	0	0.00933333	0	0	0	0	0.00233333	0	3.33e-05	0	0	0	0.00026667
S1924	0.0089	0.0029	0.0013	0.0149333	0.00256667	0.0265667	0.0220333	0.0104667	0.143033	6.67e-05	0.0075	0.0122667	0.00016667	0.00223333	0.0009	0.00026667	0.0025	0.00856667	6.67e-05	0.0002	0	0.00773333	0.0157667	0.00013333	0.0178	0.00043333	3.33e-05	0.0629333	0.0006	0.0469333	0.0605333	0.00176667	0	0.0003	0	0.00373333	0	0	0.0001	0	0	0	0	0	0	0	0
S1903	0.0186333	0.0052	0.0172	0.0208667	0.0144	0.0026	0.0215	0.00626667	0.0730333	0.00033333	0.00483333	0.0255	0.00083333	0.0018	0.0395333	0.00116667	0.0143333	0.0477	0.00083333	0.00056667	0.0126667	0.0078	0.0185667	0.00046667	0.0048	0.00836667	0.00046667	0.00773333	0.00026667	0.0167333	0.00596667	0.00413333	0.0218667	0.0109	0	0.0109333	0.0571333	0.00313333	0.00336667	0.002	0	0	0.0006	0	0	0.00056667	6.67e-05
S1930	0.00433333	0.0032	0.0065	0.0257	0.0015	0.00043333	0.0328	0.0143	0.0239667	0.00956667	0.00013333	0.0339	0	0.00056667	0.00576667	0.00106667	0.0276667	0.0009	0.00043333	0.00046667	0.00033333	0	0.0124	0.0001	0.00386667	0	0.00143333	0.0448333	0.00066667	0.0392	0.0358667	0.00646667	0.0869333	0	0	0.00626667	0.0039	0	0.00153333	0	0	0.0841333	0.00016667	0	0.0001	0.00036667	0
S1841	0.0025	0.00183333	0.00803333	0.0122333	0.0018	0.0191333	0.0162	0.0043	0.1227	0.00253333	0.0162	0.0096	0.00086667	0.0004	0.0041	3.33e-05	0.00333333	0.00776667	0.0001	0.0001	0.00053333	0.0007	0.0162333	3.33e-05	0.0577333	0.00076667	0	0.0725333	0.00023333	0.0346667	0.0266667	0.00586667	0.00063333	0	0	0.0032	0.00086667	0	0.00353333	0	0	0.0316333	3.33e-05	0	0	0	0.00013333
S1992	0.00793333	0.00363333	0.00763333	0.00786667	0.0054	0.0122667	0.0224667	0.0014	0.0889667	0.00513333	0.0229	0.00713333	0.00096667	0.00196667	0.0204	0.00036667	0.0069	0.00393333	0.00016667	0.0005	0.00753333	0.0252	0.0139	6.67e-05	0.0024	0.00383333	0.00026667	0.1091	0.0001	0.0464333	0.00786667	0.00526667	0.0162667	0.00383333	0	0.0116	0.0143667	0.0136	0.00763333	0.0004	0	0.00876667	0	0	0	0.00556667	0
S1539	0.0110667	0.00243333	0.0021	0.0190333	0.00616667	0.00226667	0.0034	0.00553333	0.0769	0.00443333	0.0011	0.0124	0.0005	0.0009	0.0033	0.0005	0.0126333	0.0026	0.00016667	3.33e-05	0.00053333	0	0.0156	0.0002	0.00376667	0.00113333	0	0.0257667	0.0002	0.101433	0.0348	0.00186667	0.0001	0.00236667	0	0.00473333	0.00046667	0.0294	0.0029	0	0	0.0183	0	0	0	0	0.00016667
S1898	0.0616667	0.0009	0	0.0109667	0.00163333	0.0088	0	0.0156667	0.0592	0.0029	0	0.00046667	0.00013333	6.67e-05	0.00016667	0.00016667	0.00606667	0	0.00013333	0	0	0	0.0224	0	0.00636667	0	0.00036667	0	0.00033333	0.0881333	0.0191333	0	0	0.0028	0	0.00606667	6.67e-05	0	0.0012	0	0	0	3.33e-05	0	0	0.00056667	0.0003
S1881	0.00306667	0.00386667	0.0233667	0.0167333	0.00316667	0.0475	0.0153333	0.00866667	0.084	0.00196667	0.00276667	0.00686667	0.0003	0	0.0171	0.00013333	0.0165667	0.00633333	0.00023333	0.00016667	0.00043333	0.00486667	0.00906667	0.00036667	0.0054	0.0012	0	0.0896667	0.00016667	0.0242333	0.0183	0.00663333	0.00233333	0.00166667	0.00073333	0.0103667	0.0391	0	0.0039	0	0.00766667	0.00723333	0	0.0042	0	0.0002	0
S1998	0.0166	0.00373333	0.00216667	0.00516667	0.129	0.00056667	0.0138333	0.00253333	0.0486667	0	0.00863333	0	0.0002	0.00163333	3.33e-05	0.0003	0.00683333	0	0	0	0	0	0.00513333	0	0.0125	0	0.0003	0	0	0.0421667	0.0951	0	0.0133	0	0	0.00116667	0	0.0232667	0	0	0	0	0	0	0	0	0
S1910	0.0145	0.0017	3.33e-05	0.00246667	0.0011	0.173667	0.00263333	0	0.150467	0.0006	0.00883333	0.00066667	0.0003	0.00133333	6.67e-05	3.33e-05	0.0101	0	0	0.00056667	0.0004	0.001	0.0160667	3.33e-05	0.0035	0	0.00016667	0.108867	3.33e-05	0.0683667	0.0164	0.00096667	0.00173333	0	0	0.0163	3.33e-05	0	0.00083333	0.0001	0	0	0.00016667	0	0	0.0006	0
S1872	0.00883333	0.00376667	0.0106667	0.0146	0.0045	0.0852667	0.0004	0.0128333	0.0426	0.00276667	0	0.0297	0.00023333	0	0.0215	0.00193333	0.0206	0.00193333	0.0001	0	0.00063333	0.0084	0.00043333	0	0.0328	0.003	0	0.0641333	0.0013	0.0169667	0.0131	0.0071	0	0.0004	0.0004	0.00823333	0.00673333	0	0.00453333	0.00023333	0.00016667	0.00986667	0	0.0244	0.00133333	0	0
S1850	0.0289667	0.0006	0	0.0165333	3.33e-05	0.0752333	0.00313333	0.00983333	0.129333	0.0119	0.00463333	0	6.67e-05	0	0.0008	0	0.0224667	0.0042	0	0	0	0.0212	0.0617333	0	0.00616667	0	0.00216667	0.0123	0.00016667	0.0588333	0.0065	0	3.33e-05	0	0	0.00896667	0	0	0	0	0	0	3.33e-05	0	0	0	0
S1866	0.0417	0.0002	0	0.0505667	0.0014	0.0261333	0.0106667	0.0438	0.0137667	0.0172333	0	6.67e-05	0.0002	0.0007	0	0	0.0719333	0.0013	0	0	0	3.33e-05	0.0248	0.0001	0.00546667	0	0.00206667	0	0.0001	0.0599	0	0	0	0	0	0.00583333	0	0	0	0	0	0	6.67e-05	0	0.0771333	0	3.33e-05
S1840	0.0034	0.00086667	0.0024	0.0140667	0.00033333	0.0130667	0.012	0.0151667	0.0917	0.0087	0.0059	0.00816667	0	0.0003	0.00046667	0.00026667	0.00833333	0.0017	0.00036667	0	3.33e-05	0.0345333	0.0227667	0.0004	0.0053	0	0.00096667	0.0595	0	0.0516333	0.0401	0.00663333	0.00413333	0.00043333	0	0.00266667	0	0	0.00056667	0	0.0044	0.0385333	0	0	0	0	0.00013333
S1931	0.0124	0.00226667	0.00276667	0.0281667	0.0048	0.00906667	0.00243333	0.0094	0.0543667	0.00866667	0.00086667	0.00716667	0.00046667	0	0.002	0.0002	0.0159	0.0061	0.00053333	0.00036667	0.0012	0.0306667	0.0049	0	0.00466667	0.00176667	0	0.0468	0.0002	0.0491667	0.0109333	0.006	0.0001	0.01	0.00036667	0.00096667	0.0048	0	0.00536667	0.00013333	0.0003	0.0228667	0	0.0493667	0.00563333	0	0
S1812	0.0247667	0.0015	0.0002	0.029	0.00246667	0.0081	0.00176667	0.00133333	0.0559333	0.0006	0.00443333	0.00036667	0.00076667	0.0035	0.00543333	0.00016667	0.00813333	0	0.0034	0.00063333	0.0001	0	0.1079	0.00013333	0.001	0.0005	0.0012	0.0175333	6.67e-05	0.0311333	0	0	0.0278667	0.00086667	0	0.0196	0	0.0217	0.00016667	0	0	0	0.0001	0	0	0.0005	0
S1919	0.0014	0.00106667	0.0005	0.0098	0.0025	0.0112	0.00906667	0.00583333	0.143867	0.00436667	0.00796667	0.00266667	0.00023333	0.0004	0.0295333	0	0.00653333	0.0263333	6.67e-05	0.0014	0.00036667	0.00326667	0.0079	0.00013333	0.0230333	0.0001	3.33e-05	0.0573333	0.00036667	0.0608333	0.0301	0.00043333	0	0.00156667	0	0.00136667	0.0526	0	0.00276667	0	0	0	0	0	0	0.00166667	0
S1249	0.0105333	0.0026	0.0046	0.0182667	0.0032	0.0513	0.00566667	0.0192	0.098	0.00986667	0.002	0.00303333	0.00073333	0.00046667	0.0042	0.00056667	0.0260667	0.0126667	0.00033333	0.00066667	0.0007	0.0129333	0.0149667	0.00016667	0.0013	0.00066667	0.0001	0.0800333	0.0004	0.0255333	0.0137667	0.0115	0.00583333	0	0.0008	0.0199333	0.0340667	0	0.00116667	0	0.00113333	0.0441667	0	0	0.00113333	6.67e-05	0
S1909	0.00143333	0.0028	0.00413333	0.0247	0.00286667	0.0002	0.0197	0.0173333	0.0941667	0.00013333	0.001	0.00913333	0.00036667	0.001	0.0187667	0.00096667	0.0343333	0.00536667	0.00083333	0.0006	0.0002	0.0016	0.0130333	0.0009	0.0137	0.00226667	0	0.1303	0.00026667	0.0616667	0.0770333	0.00353333	0	0	0	0.006	0.0353667	0	0.0016	0	0	0.0196667	0	0	0	0.00076667	0
S1870	0.004	0.00226667	0.00216667	0.0174333	0.00173333	0.00646667	0.00173333	0.00426667	0.0623333	0.00316667	0.00233333	0.00723333	0.0005	0	0.0047	0.00026667	0.0259333	0.00136667	6.67e-05	0.00033333	0.00383333	0.00973333	0.00496667	0	0.1017	0.0021	3.33e-05	0.0414667	0.0002	0.0131333	0.0160667	0.00546667	0.00483333	0.00863333	0	0.00106667	0.00333333	0	0.00053333	6.67e-05	0.0001	0	0	0.00956667	0	0	0.00016667
S1871	0.0105	0.00113333	0.00153333	0.0393	0.0005	0.0916333	0.00616667	0.00066667	0.163467	0.0005	0.00383333	0	0.0003	0.00076667	0.00103333	0.0002	0.0297333	0	6.67e-05	0.00033333	0	6.67e-05	0.0341667	3.33e-05	0.00866667	0	0.00013333	0.0380333	0.00056667	0.0280667	0.0464	0	0.00013333	0.0018	0	0.0081	0	0	0	6.67e-05	0.014	0	0.0001	0	0	0.00016667	3.33e-05
S1883	0.00626667	0.00143333	0.00166667	0.00413333	0.0011	0.0362333	0.0545667	0.00546667	0.212933	0	0.00803333	0.00493333	0.00136667	0.00156667	0.00376667	0.0008	0.0157667	0.0203333	0.0001	0.00033333	0.0011	0.0085	0.0228	0	0.00273333	0.0002	0.00016667	0.0879333	0.0001	0.0125667	0.0269	6.67e-05	0	0	0	0.00386667	0.0422	0.0265667	0.00086667	0.0001	0	0	0	0	0	0	6.67e-05
S1875	0.00543333	0.0019	6.67e-05	0.0299333	0.00053333	0.00556667	0.0166	0	0.105367	0	0.00326667	0.00283333	0.00043333	0.00046667	0.00013333	0.00036667	0.00136667	0.0044	0	0	0	0	0.0831333	3.33e-05	0.015	0	0.00173333	0	0.00013333	0.0146333	0.021	0	0.00053333	0	0	0.00626667	0	0	0.0003	0	0	0.0215333	0	0.0386333	0.0268333	0	0
S2001	0.0126	0.0045	0.0194	0.0333	0.00696667	0.00013333	0.002	0	0.113267	0.00113333	0.0003	0.0120667	0.00316667	0.0059	0.0179	0.0007	0.00233333	0	0.0002	0.0068	0.0026	0.0486667	0.0155333	0.0013	0.0004	0.00266667	0.0043	0.00166667	0	0.006	0.0534333	0.00176667	0.0265	0.00043333	0	0.00846667	0.00156667	0	0.00083333	0.00013333	0	0	0.0002	0	0	0.00153333	0
S1958	0.0133667	0.00156667	0.0002	0.0361333	0.0014	0.0253333	0.0298667	0	0.0322	0.0145	0.00856667	0.0025	0.0003	0	0.00286667	0.0005	0.0612333	0	0.00033333	0.00236667	0	0.0267	0.0323	0.001	0.00086667	3.33e-05	0.0013	0.0460333	6.67e-05	0.0346667	0.0157	0	0.0221667	0	0	0.00573333	0	0	0.0001	0	0	0	0.00016667	0	0	0.0016	0
S1864	0	0.00016667	0.00013333	0.0313667	0.0007	0.135233	0.00193333	0.00616667	0.1291	0.00943333	0.00753333	0	0.00026667	0.00066667	0.0003	0.0001	0.0134667	0.00723333	0	0	0	0.00473333	0.0204	0.0001	0.0068	0	0	0.0714333	0.0011	0.0271333	0.0117667	0.0007	0	6.67e-05	0	0.0031	0.0001	0	3.33e-05	0	0	0	0	0.0223333	0	3.33e-05	0.00026667
S1899	0.00856667	0.00863333	0.00616667	0.0192333	0.0038	0.00633333	0.0150333	0.00566667	0.0694333	0.0001	0.0185333	0.00583333	0.0005	0.00013333	0.0175333	0.0029	0.0389333	0.0226333	0.0003	0.0003	0.0008	0.0359667	0.00406667	0.00046667	0.0116667	0.0014	0.0006	0.0856667	0	0.0452333	0.0365	0.00386667	0.00613333	0	0	0.00636667	0.00243333	0.00153333	0.0032	0	0.00076667	0	0	0	0	0.0014	0
S1874	0.0468667	0.0114	0.0003	0.00626667	0.00183333	0.0169	0.0281333	0.0157667	0.0511	0.003	0.0074	0	0.00143333	0.001	0.0045	0.0011	0.0357667	0.00503333	0.00036667	0.0011	0	0	0.0207	0	0.0125333	0	0.00076667	0	0.00163333	0.037	0.0099	0.0008	0	0	0	0.0149	0.0045	0.0208667	0.00053333	0	0	0	0.0001	0.0168667	0	0.0001	0.00023333
S1937	0.0077	0.0049	0.00556667	0.00546667	0.00626667	0.00613333	0.0790333	0.0213667	0.0691667	0.00123333	0.00203333	0.0140333	0.00073333	3.33e-05	0.0100333	0.0007	0.0378	0.012	0.0007	0.00066667	0.0025	0.00666667	0.0323667	0.00036667	0.00216667	0.00013333	0.0009	0.0791333	0	0.0474667	0.0554333	0.00363333	0.00083333	0	0	0	0	0	0.00176667	0	0.0131667	0	3.33e-05	0	0.0215667	0.00113333	6.67e-05
S1529	0.0231333	0.00093333	0	0.0122333	0.0009	0.0213333	0.00226667	0.0024	0.204833	0.00043333	0	0.00016667	0	0.0003	0.00016667	0.0001	0.0335333	0	6.67e-05	0.00033333	0	6.67e-05	0.0417667	0	0.00186667	0	0.00063333	3.33e-05	0.0001	0.0108	0.0284	0	3.33e-05	0	0	0.0017	0	0	0	0	0	0	3.33e-05	0	0	6.67e-05	0
S1913	0.00883333	0.00083333	0.00013333	0.016	0.00163333	0.0288	0.00023333	0.00693333	0.241433	0.00073333	0.00293333	0.00513333	0.00076667	0.00086667	0	3.33e-05	0.00086667	0.0117	0	6.67e-05	0	0.0422	0.0184	0	0.00626667	0	0.0014	0.0153333	0.0002	0.0419333	0.0210667	0.00033333	0	0.0089	0	0.00176667	0	0	0.00013333	0	0	0	0.00013333	0	0	0	0.00013333
S1876	0.00933333	0.00023333	0	0.0169	0	0	0	0	0.174	0	0.0108	0	6.67e-05	0.00466667	0	0	0.0211333	0	0	0	0	0.163367	0.0572667	0	0.00836667	0	0.0001	0	0	0.0821	0	0	0	0	0	0.0032	0	0	0	0	0	0	0	0	0	0	0
S1862	0.00496667	0.0187	0.0291667	0.00703333	0.0032	0.00266667	0.0228	0.0109667	0.0244	0.0024	0.0127667	0.0190667	0.00026667	0.0005	0.0721333	0.00183333	0.0711333	0.0038	0.00063333	0.0009	0.003	0.00376667	0.0077	0.00016667	0.0165667	0.0039	0.0007	0.0815333	0.00116667	0.0306333	0.0454	0.0115333	0.0128667	0.00433333	0	0.0111667	0.0085	0.00416667	0.00126667	6.67e-05	0	0	0.00016667	0	0	0.00076667	0
S1945	0.0063	0.00196667	0.00126667	0.0156667	0.00286667	0.0809333	0.0181333	0.00453333	0.110167	0.00156667	0.0112667	0.0051	0.00056667	0.00023333	0.0048	3.33e-05	0.00716667	0.0078	0.00043333	0.00013333	0.0022	0	0.0148	6.67e-05	0.0126	0.00046667	0	0.101633	0.00033333	0.0285333	0.0211	0.0002	0.00023333	0.00626667	0	0.00616667	0.0013	0.0069	0.00073333	3.33e-05	0.0003	0.0167667	0	0	0	0.00093333	0.00013333
S1965	0.00426667	0.00223333	0.00273333	0.00476667	0.0032	0.0306667	0.00973333	0.00276667	0.0856	0.00063333	0.00576667	0.00563333	0.00056667	0.00076667	0.0129667	0.00043333	0.0008	0.00676667	0.0001	0.0002	0.00536667	0.0047	0.0231	0	0.0101	0.00363333	0	0.133233	0.00056667	0.0131333	0.0236333	0.00266667	0.0068	0.00826667	0	0.00246667	0.0160667	0	0.00106667	0.00046667	0	0.00713333	6.67e-05	0	0	0	0.00023333
S1932	0.0242	0.0028	3.33e-05	0	0.0008	0.0046	0.0149	0	0.0678	0	0.0055	0.0007	0.00033333	0.0027	0.001	0.00023333	0.0335667	3.33e-05	0.00053333	0.00053333	0	0.0035	0.0259333	3.33e-05	0.00453333	0	0.00056667	0	0.00013333	0.0183667	0	0	0.0262	0	0	0.0100667	0.00186667	0	0	0	0	0	0.0002	0	0	0	3.33e-05
S1993	0.0332	0.0056	0.00243333	0.0006	0.0138667	0.0360667	0.0155667	0	0.0265667	0.0337	0.0107	0	0.0011	0.0101	0.00716667	0.00063333	0.0651333	0	0.00036667	0.00126667	0.00216667	0.00256667	0.0354	3.33e-05	0.013	0.00056667	0.00053333	0.0250333	0.0007	0.0335667	0.0037	0.0109333	0	0.0320333	0	0.00783333	0.0134	0	0.00073333	0	0	0	0	0	0	0.0007	0
S1966	0.0144333	0.00206667	0.00323333	0.0271	0.00106667	0.0461333	0.00676667	0.0132	0.0905	0.00283333	0.00363333	0.0100333	0.00066667	0	0.00156667	0.00016667	0.0271	0.00083333	3.33e-05	0	0.0001	0.0113333	0.00873333	6.67e-05	0.0031	0.0005	3.33e-05	0	0.00016667	0.0400333	0.0158	0.00306667	0	0	0	0.00236667	0.00063333	0	0.00063333	0	0	0.0459667	0	0	0.00033333	0	3.33e-05
S2022	0.0323333	0.0033	0.00233333	0.0183333	0.0031	0.0288667	0.0130333	0.00593333	0.108733	0.00583333	0.0203	0.00733333	0.00053333	0.0005	0.003	0.00066667	0.0134333	0.00653333	0.00016667	0.0023	0.0002	0.00933333	0.0221333	0.0008	0.018	0.00086667	0.0002	0.0396667	0.00026667	0.0394	0.0240333	0.0035	0	0.0002	0	0.0052	0.002	0	0.001	0.0003	0	0	0	0	0	0.0039	0.00016667
S1988	0.009	0.00323333	0.0202667	0.0385333	0.00503333	0.0034	0.0201333	0.0079	0.0482333	0.00416667	0.00183333	0.0374	0.0004	0.00286667	0.0148667	0.001	0.0210333	0.00666667	0.00046667	0.00063333	0.0123	0.0128333	0.0657667	3.33e-05	0.0655	0.00436667	0.0001	0.0714667	0.00026667	0.0261667	0.0322333	0.00466667	0.0004	0	0	0.0072	0.0216667	0.00506667	0.00353333	0	0	0	0.00016667	0.00793333	0	0	3.33e-05
S1968	0.0129333	0.00196667	0.00136667	0.0244333	0.00223333	0.0630333	0.0231333	0	0.0889333	0.00023333	0.00906667	0	0.00116667	0.00186667	0.00153333	0.00086667	0.0573333	0.00793333	0.0003	0.00073333	0.00043333	0.018	0.0058	0.00013333	0.0007	0.00013333	0.00066667	0.0624333	3.33e-05	0.0473333	0.00203333	0.00076667	0.00226667	0	0	0.0359667	0	0	0.00196667	0	0	0	6.67e-05	0	0	0.0001	0
S1915	0.00483333	0	0	0.00123333	0	0.0861667	0	0.00266667	0.1416	0.00146667	0	0	0	0.00943333	0	0	0	0	0	0	0	0	0.00566667	0	0.0207333	0	0.00213333	0.0277	0.0004	0.0175	0	0	0	0	0	0	0	0	0	0	0	0	0	0	6.67e-05	0	0.0001
S1954	0.0273667	0.00233333	0	0.00983333	0.002	0.0134667	0.0110667	0.00633333	0.103467	0.00226667	0.00236667	0.0051	0	0.00013333	0.0005	3.33e-05	0.0008	0.0171667	0	0.001	0	0	0.0375667	0.00016667	0.00046667	0	6.67e-05	0.0247333	0.00016667	0.0338333	0.0684333	0.0001	0	0	0.00213333	0	0	0	0.00016667	0	0	0	0	0	0	0	0
S1941	0.0304667	0.00273333	0.00063333	0.0497667	0.00143333	0.0233333	0.00753333	0.00266667	0.140567	0.0125	0.00776667	0.00043333	0.00103333	0.0001	0.00193333	0.00013333	0.0306667	0.00816667	0.0003	0.00046667	0	0.0173333	0.0109	0.00013333	0.00033333	6.67e-05	0	0	3.33e-05	0.0394333	0.0165333	3.33e-05	0.00093333	0.00033333	0	0.00496667	0.00213333	0	0.00136667	0	0	0	3.33e-05	0	0	0.00053333	0
S1999	0.0679333	0.0075	0.00083333	0	0.0212	0	0	0	0	0.0002	0.0001	0	0.00086667	0.0026	0.00036667	3.33e-05	0.109767	0	0.00016667	0	0	0	0.00236667	0	0.0025	0.00063333	0	0	3.33e-05	0.0076	0	0	0	0	0	0.0198	0	0	0	0	0	0	0	0	0	0	0
S1726	0.00396667	0.0037	0.00546667	0.00946667	0.00613333	0.0237667	0.0256333	0.00266667	0.0925333	0.002	0.0203333	0.0159	0.0004	0.00096667	0.0243	0.00033333	0.0121	0.0104667	0.00026667	0.00156667	0.00663333	0.0332333	0.00703333	0.00013333	0.00186667	0.0122667	0	0.0377667	0	0.0300333	0.0234	0.0057	0.0173333	0.0535	0	0.00243333	0.0181667	0.0392667	0.0046	0	0	0	0	0	0	0.00283333	0
S1970	0.0048	0.00083333	0.00533333	0.0063	0.00493333	0.0381	0.017	0.0017	0.0453	0.00223333	0.00843333	0.00436667	0.00046667	0.00053333	0.00206667	0.00013333	0.0241667	0.0063	0.00026667	0	0.00293333	0.0046	0.00516667	0.0001	0.00713333	0.00283333	0	0.0663333	0.00026667	0.0636667	0.0169333	0.0055	0.0041	0.0185333	0	0.00553333	0.0156	0	0.003	0.0003	0	0.0132333	0	0	0	0.00076667	0
S2018	0.00583333	0.00306667	0.00803333	0.0183667	0.0027	0.0488	0.0196667	0.0006	0.1011	0.00583333	0.00733333	0.00393333	0.00066667	0.0004	0.0047	0.00013333	0.0176	0.00823333	0.0001	0.0004	0.00116667	0.0233333	0.0321667	0.00026667	0.0003	0.00126667	3.33e-05	0.069	0.00013333	0.0384667	0.0261333	0.0004	0.00363333	0.0269	0	0.0100333	0.0246333	0.0713	0.00503333	6.67e-05	0	0.00586667	0	0	0	0.00056667	0
S1897	0.0317667	0.00016667	0	0.0465	0.0003	0.0796	0.00123333	0.0081	0.0306	0.0171	0.00086667	0	0.0001	0.00166667	0	0	0.0167333	0.00026667	0	0	0	0	0.0996	6.67e-05	0.0037	0	0.0003	0	0.0009	0.0823667	0	0.00093333	0	0	0	0.00393333	0	0	0	0	0.0235333	0	0	0	0	0	0.0006
S1933	0.0210667	0.00376667	0.00276667	0.00263333	0.00113333	0.0328667	0.0113667	0.0107667	0.0821333	0.00063333	0.0131	0.00243333	0.0004	0.00033333	0.0120333	0.00193333	0.00646667	0.00353333	0.00016667	0.00206667	3.33e-05	0.00576667	0.0331	0.00023333	0.00756667	6.67e-05	0.00283333	0.0399	6.67e-05	0.0844333	0.0176667	0	0	0	0	0.0253667	0	0	0.00123333	0.00096667	0	0	0	0	0	0	0.0001
S1981	0.0144667	0.00226667	0.0015	0.0129	0.001	0.0539	0.00146667	0.00366667	0.0714667	0.00533333	0.00013333	0.00403333	0.00046667	0	0.0017	0.0003	0.0163667	0.0044	0	0	0.001	0.00616667	0.00246667	0	0.0124667	0.00083333	0	0.0502333	0.0003	0.0202667	0.00753333	0.001	0.00093333	3.33e-05	0.00043333	0.00083333	0.0079	0	0.00056667	0	3.33e-05	0.00246667	0	0.0118667	0.00423333	0	0.00013333
S1974	0.00406667	0.0009	0.0013	0.0077	0.00056667	0.0268	0.0131333	0.0004	0.0544667	0.00086667	0.0093	0.0086	0.00033333	0	0.001	0.0001	0.00096667	0.00183333	0.0002	0.00026667	0.00023333	0.0229333	0.015	6.67e-05	0.0329667	3.33e-05	3.33e-05	0.0806667	0.0001	0.0283	0.0188333	0.00026667	0.0002	0	0	0.00216667	0	0	0.0008	0	0	0	0	0	0	0.00116667	6.67e-05
S2019	0.0314667	0.00353333	0.0218333	0.0208	0.00203333	0.0332333	0.00536667	0.00876667	0.0963333	0.00016667	0.0053	0.00336667	0.00056667	0.00053333	0.0037	0.00166667	0.0400667	0.00896667	0.00076667	0.00023333	3.33e-05	0	0.0229	6.67e-05	0.0154667	0	0.00086667	0.0726	0.0006	0.0327667	0.0182667	0.00063333	0.0154	0	0	0.005	0	0	0.0013	0	0	0	0.0002	0	0	0.00026667	0
S2012	0.0337333	0.0059	0.00026667	0.0583333	0.00066667	0.0135333	0.005	0.0111667	0.0269333	0.0202333	0.00013333	0.00056667	0	3.33e-05	0.001	0.00036667	0.0281	0.0018	0	0	3.33e-05	0	0.00973333	0	0.0517	0	0	0.0075	0	0.0548	0.00353333	0.0002	0	0	0.0025	0.0233667	0.0008	0.00106667	0.0017	6.67e-05	6.67e-05	0.135067	0	0.0442667	0.0019	0	0
S1896	0.0160667	0.0021	0.00016667	0.0336667	0.00203333	0.0272667	0	0.0061	0.0654667	0.0045	0	0	0.00023333	0.0011	0	0.00126667	0.00816667	0	0	0.00066667	0	0.0600667	0.0121667	0.00036667	0.1239	0	0.0011	0	0.00056667	0.0332667	0.00173333	0	0.00053333	0	0	0.00996667	0	0	3.33e-05	0	0	0	0.0001	0	0	0	0.0009
S1967	0.0064	0.00116667	0.00566667	0.0099	0.00186667	0.0146	0.0121333	0.00133333	0.0917	0.0051	0.00196667	0.00713333	0.00053333	0	0.0029	0.00053333	0.00216667	0.005	0.0004	6.67e-05	0.0012	0.00363333	0.0226333	0	0.0519333	0.0033	0	0.0174	0.00016667	0.0622333	0.0236333	0.00296667	0	0	0.001	0.0215667	0	0	0.00136667	6.67e-05	0	0.00383333	0	0.0216667	0	0.00076667	3.33e-05
S1972	0.0356667	0.0027	0.0004	0.0164667	0.0004	0.0167333	0.0188	0.0274667	0.0711667	0.0110667	0.00063333	0.0032	0.00016667	0.0002	0.00033333	0.00013333	0.0208667	0	0	6.67e-05	0	0	0.0042	0	0.0187667	0	0	0.0218333	0.00023333	0.0304333	0.0138667	0	0	0	0	0.0200333	0	0.0015	0.00023333	0	0	0	0	0	0	6.67e-05	0.0004
S2021	0.00876667	0.0011	0.00453333	0.0168	0.00253333	0.0946	0.0154	0.00606667	0.118033	0.0045	0.00366667	0.0054	0.0005	0.00046667	0.00946667	0.00043333	0.00903333	0.0126333	0.0003	0.00063333	0.00386667	0.00723333	0.0223667	0.0001	0.003	0.00163333	3.33e-05	0.100167	0	0.0236667	0.0134	0.0005	0.0002	0.0017	0	0.00286667	0.00256667	0.00583333	0.00113333	0.00056667	0.0004	0	0.00143333	0	0	0.00026667	6.67e-05
S1947	0.0109667	0.00243333	0.00126667	0.0176333	0.0016	0.0588667	0.0107333	0.00936667	0.1342	0.00546667	0.00576667	0.00653333	0.00066667	0.00043333	0.0035	0.00063333	0.0047	0.00436667	0.0005	0.00066667	0.00016667	0.0077	0.00943333	0.00026667	0.00256667	0.00323333	3.33e-05	0.118867	0.00013333	0.0296333	0.0649667	0.00313333	0.00023333	6.67e-05	0	0.00346667	0.00096667	0	0.00076667	0	0	0	0	0	0.00236667	0.00093333	0
S1951	0.0226333	0.00393333	0.00266667	0.0019	0.00933333	0.0126667	0.0344667	0.00683333	0.0561	0.0033	0.0174	0.00776667	0.00063333	0.00746667	0.00316667	0.00153333	0.0120333	0.0106333	0.0005	0.00153333	0.00033333	0	0.0175667	0.0002	0.0347	0.00056667	0.00043333	0.0181	0.00013333	0.0807667	0.00286667	0.00073333	0.0647333	0	0	0.00176667	0.00993333	0	0.0009	0	0	0	0.0002	0	0	0	0.00023333
S1975	0.008	0.00526667	0.00346667	0.0135333	0.00583333	0.00043333	0	0	0.136033	6.67e-05	6.67e-05	0.0013	0.00063333	0.0135333	0	6.67e-05	6.67e-05	0	0	0.00066667	0	0.0122333	0.00153333	0	0.0405	0	0	0.0462333	0.00016667	0.0127333	0.0290333	3.33e-05	0	0	0	0.0311667	0.00543333	0	0.00103333	0	0	0	0.0002	0	0	0	0
S2005	0.003	0.0047	0.0226667	0.0105	0.0059	0.00393333	0.0345	0	0.0938333	0.00216667	0.00926667	0.0062	0.00146667	0.0012	0.0041	0.00086667	0.00736667	0.0128667	0.0002	0.00206667	0.00436667	0.0141667	0.0222667	0.00023333	0.00103333	0.0054	0.00023333	0.0590667	3.33e-05	0.0444333	0.0131667	0.00343333	0.00496667	0.0206333	0	0.0272667	0.00513333	0	0.0045	0	0	0	3.33e-05	0	0	0.00563333	0
S2020	0.0180333	0.00446667	0.00283333	0	0.00496667	0.0539	0.0104667	0.00443333	0.0781333	0.0001	0.0027	0.0127667	0.00106667	0.00246667	0.0163	0.00186667	0.00876667	0.0182667	0.0025	0.00283333	0.00066667	0.0289333	0.0413333	0.00063333	0.0121	0.00023333	0.0006	0.0296333	0.00013333	0.0707	0.0332667	0	0.00253333	0.0201	0	0.0122333	0	0	0.0021	0	0	0	6.67e-05	0	0	6.67e-05	0
S1976	0.0206667	0.0021	6.67e-05	0.0248333	0.00446667	0.0031	0.01	0	0.0410667	0.0146333	0.00546667	0	3.33e-05	0.0011	0.00403333	0.00233333	0.0327667	0.00576667	0.00096667	0	0	0.0044	0.0233333	0.0001	0.00686667	0	6.67e-05	0.0980333	0.00026667	0.109467	0.0265333	0	0	0	0	0.0044	0	0	0.0003	0	0.00846667	0	0.0002	0	0.0018	3.33e-05	0.00016667
S1987	0.0054	0.0057	0.0393667	0.0319333	0.00796667	0.00446667	0.00693333	3.33e-05	0.0543333	0.00036667	0.0044	6.67e-05	0.0018	0.00473333	0.00523333	0.00193333	0.0105333	0.0255333	0.0001	0	0.0018	0.0288	0.01	0.00063333	0.0247	0.00023333	0.0023	0.0871	0.00023333	0.0556667	0.00023333	0.0107667	0.0430667	0	0	0	0	0	0.0006	0	0.00023333	0.0001	6.67e-05	0	0	0.0028	3.33e-05
S1989	0.0138	0.00046667	0.00016667	0	0.00053333	0.00263333	0.004	0.0158	0	0.0036	0	0.00043333	6.67e-05	0.00013333	0	0.00013333	0.0094	0	0.0002	0.0001	0	0	0.00096667	0	0.109167	0	0.00073333	0.0209667	0.00046667	0.107667	0.00726667	0	0.0221333	0.0008	0	0.0083	3.33e-05	0	0	0	0.0189667	0	3.33e-05	0	0.028	0	0.00013333
S1125	0.00413333	0.00603333	0	0.0263333	0.00493333	0.00136667	3.33e-05	0.0184333	0.116467	0.012	0.00136667	0	0.00036667	0.00636667	0.00353333	0.00313333	0.0805	0.00346667	0.00053333	0.00613333	0.0008	0	0.0006	0.00053333	0.0472333	0	0.00573333	0	0.0002	0.0145667	6.67e-05	0	0	0	0	0.0001	0	0.0001	0.00103333	0	0.00646667	0	0.00046667	0	0.00653333	0	0.00016667
S1978	0.0124667	0.00683333	0.00133333	0.0345667	0.00526667	0.0131333	0.0192333	0.00286667	0.124767	0.00096667	0.0071	0.00583333	0.00083333	0	0.002	0.00066667	0.0206	0.0104667	0.0001	0.00086667	0.00016667	0.0358333	0.0413667	0.00033333	0.0105333	0.00016667	6.67e-05	3.33e-05	0.00013333	0.0415333	0.0210333	0	0	0	0	0.00663333	0	0	0.00156667	0.00043333	0	0	0	0	0	0	0.0001
S1984	0.0099	0.00263333	3.33e-05	0.0333333	0.00253333	0.0026	0.0232667	0.0039	0.1046	0.0086	0.0166333	0.00113333	0.00096667	0.00596667	0.0048	0.00103333	0.0308333	0.0187	0.00103333	0	0.00016667	0.0229	0.0597667	0.00046667	0.0078	0.0001	0.00203333	0.0293	6.67e-05	0.0272333	0.0393	0.00153333	0.00846667	0.0514333	0	0.0194	0.0008	0	0.00106667	0	0	0	0	0	0	0.001	0
S1990	0.0066	0.00206667	0.00393333	0.0127667	0.0064	0.00036667	0.0692667	0.0227	0.102333	0.00376667	0.0029	0.00713333	0.0008	0.00106667	0.0353	0.00103333	0.00483333	0.00296667	0.0005	0.0014	0.0156	0	0.0276	0.00043333	0.00053333	0.00333333	0.001	0.119233	0.00013333	0.0308333	0.022	0.00153333	0.0261	0.0003	0	0.00183333	0.00013333	0	0.00033333	0.00066667	0.00203333	0	0.0001	0	0	0.0014	0
S2013	0.0156667	0.00156667	0.00123333	0.00813333	0.0033	0.1965	0.0470667	0.0017	0.0596	0.00283333	0.0172333	0.00096667	0.00046667	0.00343333	0.00083333	0.0001	0.0196667	0.0128667	0.00016667	0.00096667	0.00043333	0.0353333	0.0449	0.00033333	0.00393333	0	0.00056667	0.0510667	0.00026667	0.0262	0.0229667	0	0	0	0	0.00176667	0	0	0.00066667	0	0.00093333	0	0	0	0	0.00123333	0.0001
S1982	0.00556667	0.00176667	3.33e-05	0.00503333	0.00076667	0.0347	0.0273333	0.00233333	0.158733	0.0136	0.0137	0.00993333	0	3.33e-05	0	0.0006	0.0226667	0.0102333	0	0	0	0.00113333	0.0148333	6.67e-05	0.0005	0	0.00026667	0.0385	0	0.0285667	0.0167667	0	0	0	0	0.0115	0	0	0	0	0	0	0	0	0	0	0
S1969	0.0204	0.00126667	0.009	0.0183667	0.00093333	0.0258667	0.0122333	0.0310667	0.127067	0.0076	0.0009	0.0053	3.33e-05	0.00023333	0.00486667	0.0002	0.0174	0.0099	0.0003	0.0009	0.00056667	0.0238333	0.0423	0.0003	0.0082	0.00016667	0.0002	0.0888	0.00033333	0.0159667	0.0192333	0.00263333	0.0004	0.00663333	0	0.0033	0	0	0.00203333	0	0.00286667	0	0	0	0	0.00036667	0.00016667
S1946	0.0169	0.00843333	0.0211333	0.011	0.00943333	0.0139333	0.0085	0.0725	0.0077	0.0009	0.0006	0.0878	0.00076667	0.0002	0.0211333	0.00166667	0.0327333	0.001	0.00103333	0.00253333	0.00016667	0.0151667	0.0039	0.00123333	0.0562333	0.0031	0.0002	0.0267667	0.0005	0.0474667	0.0079	0.0059	0.00196667	0	0	0.0155667	0.0111667	0	0.006	0	0.00306667	0	0.0004	0.0622667	0	0.0002	0
S1996	0.0222	0.0026	0.0057	0.0160667	0.0018	0.0310667	0.0177333	0	0.0662	0.0086	0.0175333	0.0142	0.00036667	0.00343333	0.0008	0.0006	0.0257667	0.0115667	3.33e-05	0.00056667	0.00056667	0.0101333	0.0171	0.00033333	0.00103333	0.0014	0.00013333	0.0723	0	0.0341667	0.0057	0.0036	0.00846667	0.0393333	0	0.0011	6.67e-05	0	0.00083333	0	0	0	0	0	0	6.67e-05	0
S2101	0.00523333	0.0014	0.00243333	0.0131333	0.00193333	0.0796333	0.0176667	0.0183667	0.130633	0	0.0005	0.0108	0.00046667	0.00086667	0.00133333	0.00116667	0.0093	0.0100333	0.0003	0.00053333	0.00073333	0	0.0294333	0.00016667	0.00333333	0.0004	6.67e-05	0.0923	0.00046667	0.00686667	0.0486333	0	0.0065	0.0005	0	0.0035	0	0	0.0008	0	0.0129333	0	0	0	0	0.00446667	0.00033333
S1508	0.0168	0.0004	0.0003	0.0422667	0.0003	0.0257667	0.00383333	0.00036667	0.147733	0.0001	0.00353333	0.00253333	0.00053333	0.00033333	0.00036667	0.00026667	0.0102	3.33e-05	0	0	0	0	0.0109667	0	0.0144	0	0	0.0244333	0.0004	0.1533	0.0430333	0	0	0	0	0.0087	0	0	0.00086667	0	0	0.00493333	0	0	0	0	0
S1906	0.00313333	0.00193333	0.0108667	0.0211667	0.00456667	0.0497333	0.0112	0.00283333	0.0801	0.00396667	0.0101667	0.00893333	0.0017	0.00043333	0.0095	0.0004	0.0039	0.0147	0.00033333	0.00043333	0.00366667	0.0149667	0.00116667	0.00023333	0.0325667	0.0077	0.00053333	0.0388667	0.0003	0.0269	0.0051	0.0051	0.0016	0.0197667	0.00013333	0.00516667	0.0083	0	0.00336667	0.00033333	0	0	0	0	0	0	0
S1934	0.0240333	0.00143333	0	0	0.0155	0.0646667	0.00253333	0	0.1018	0.00296667	0.0215333	0	0.0001	0.0140333	0	0.00013333	0.00553333	0.0149333	0	0	0.00073333	0.0423667	0.00426667	0	0.0005	0	0.0011	0	0.0002	0.0444333	0.00663333	0	0	0.003	0	0	0	0	3.33e-05	0	0	0	0.00026667	0	0	0	6.67e-05
S1853	0.0116667	0.00373333	3.33e-05	0.0263333	0.00646667	0.0279	0	0.0134667	0.179267	3.33e-05	0	0.00116667	0.0018	0.00106667	0.00236667	0.00026667	0.00176667	0.0059	3.33e-05	0	0.00026667	0.00573333	0.00593333	0	0.013	3.33e-05	0.00013333	0.0214333	3.33e-05	0.0128667	0.00566667	0.00076667	0	0	0	0.00403333	0	0	0.00166667	0	0	0	0	0.0117667	0	0	3.33e-05
S1808	0.051	0.00643333	0.00106667	0.00523333	0.0018	0.00116667	0.00536667	0.0131	0.0454667	0.0221	0.00086667	0.003	0.001	0.00873333	0.00456667	0.00196667	0.0704667	0.00326667	0.00063333	0.00076667	3.33e-05	0.00266667	0.0758667	6.67e-05	0.0168667	0	0.00016667	3.33e-05	0.00036667	0.0571333	0.00436667	0	0.0290333	3.33e-05	0	0.0143667	0.0067	0	0.00043333	0	0	0	0	0	0	0	0
S1884	0.0505333	0.0058	0.0001	0	0.00286667	0	0.00346667	0.0239333	0.0832	0.0135667	0.00443333	0	0.00073333	0.0038	0	0	0.0002	0	3.33e-05	0.00096667	6.67e-05	0	0.0491333	6.67e-05	0.003	0	0.0018	0	0.00016667	0.0433667	0	0	0.00313333	0.0022	0.00033333	0	0.0115667	3.33e-05	0	0	0	0	0.0001	0	0	0	3.33e-05
S1888	0.0093	0.00223333	0.0129333	0.0237667	0.00156667	0.0246333	0.00643333	0.005	0.111133	0	0.0029	0.00876667	0.00056667	0.00033333	0.00666667	0.00046667	0.00916667	0.00933333	0.00036667	0	0.00243333	0.00366667	0.0513667	6.67e-05	0.00123333	0.0026	0	0.274967	0.00016667	0.0349	0.00826667	0.00536667	0.0001	6.67e-05	0.00063333	0.0193333	0.0124667	0.0194333	0.00213333	0.0002	0	0.0023	0.00016667	0	0	3.33e-05	0
S1805	0.0277667	0.0039	0.003	0	0.0730667	0.0179333	0.0114333	0.0305667	0.0292	0.0001	0.0112333	0	0	0.00076667	0.00013333	0.00026667	0.0413667	0.009	0.00086667	0.00023333	0.00013333	0	0.0166	6.67e-05	0.0155667	0	0.00083333	0	0	0.0794333	0	0	0.00036667	0.0007	0	0.0048	0	0	0	0	0	0	6.67e-05	0	0.00013333	0	0
S1177	0.0271333	0.00403333	3.33e-05	0.0276333	0.00126667	0.0173333	0.0106	0.0129667	0.065	0.0181	0.0038	0.00196667	0.0003	0.0253	0	0.00016667	0.0422667	0.00303333	0.0003	0.00063333	0	0	0.0197667	0.00026667	0.00746667	0	0.00176667	0	0.00043333	0.0583	0.00953333	0.0017	0	0	0	0.00176667	0	0.0125667	0.0008	0	0.0065	0	0	0	0	0	6.67e-05
S1886	0.0210333	0.00646667	0.0001	0	0.00323333	0.0166333	0.0013	0.019	0.0304333	0.00293333	0.0057	0.00166667	0.0009	0.00083333	0.00063333	0.00036667	0.0152333	0	0.00046667	0.00023333	0	0.00396667	0.0739333	0.00026667	0.0125	0	0.00203333	0.0001	0.00033333	0.0179	0.0004	0	0.0108333	0	0	0.00796667	0	0	0.0012	0.00056667	0	0	0.00016667	0	0	0.00026667	0.00013333
S1936	0.0107	0.00546667	0.0016	0.0024	0.0193667	0.00736667	0	0.0071	0.1352	0.0002	0.0178667	0.0011	0.00066667	0.00306667	0.0011	0.00096667	0.0120667	0.0089	0.00116667	0	0.0001	0	0.0456333	0.00036667	0.00736667	6.67e-05	0.0014	0.0262667	3.33e-05	0.0792	0.0152667	0.00213333	0.0002	0.0082	0	0.0053	0	0	0.0011	0	0	0	3.33e-05	0	0	0.0032	3.33e-05
S1811	0.0263667	0.0034	0.0006	0.0481	0.0012	0.00736667	0.00913333	0.0191	0.0694	0.00896667	0.0108333	0.00513333	0.00013333	0.00056667	0	0.00046667	0.0413	0.00496667	6.67e-05	0.00073333	0	0.00053333	0.0168667	0	0.00843333	0	6.67e-05	0.00503333	0.00036667	0.0899	0.0336667	0	0.0181667	0	0.00303333	0.0125333	0	0.0149333	0.0006	0	0.0051	0	3.33e-05	0	0	6.67e-05	0
S1523	0.0194667	0.00266667	0.00023333	0.0388667	0.00066667	0.0102667	0.00083333	0.0219667	0.147933	0.00526667	0.002	3.33e-05	0.00046667	0.00146667	0	3.33e-05	0.0115667	0.0068	0	0.00026667	0	0.00356667	0.0360333	0	0.00213333	0	0.0005	6.67e-05	0.00013333	0.113467	0.0124333	0	0.00066667	0	0	0.0028	0	0.0176	0.0001	0	0	0	0	0	0	0	0
S1756	0.00726667	0.00233333	0.005	0.0133333	0.00206667	0.0217333	0.00286667	0.00253333	0.0778333	0.0023	0.00656667	0.00446667	0.00036667	0.00293333	0.0123333	0.00016667	0.008	0.00676667	3.33e-05	0.00033333	0.00076667	0.0481333	0.0333	0	0.0859333	0.00036667	0.0001	0.0742333	0.00023333	0.0579	0.0106	0.0059	0.00703333	0.0048	3.33e-05	0.0110667	0.00066667	0.00016667	0.00146667	0.0004	0.00033333	0.0041	6.67e-05	3.33e-05	0.0027	0.00016667	0.00066667
S1821	0.00983333	0.0042	0.0044	0.0002	0.1105	0.0111	0.0548667	0.00133333	0.0259	0.0001	0.0133	0.0023	0.00023333	0	0.0015	0.0006	0.0126	0.00016667	0.00016667	0.0013	0.00346667	0	0.0175667	0.00083333	0.0555667	0.00036667	0.0009	0.00116667	0.0002	0.0224333	0.0117	0.00036667	0.0252667	0.00526667	0	0.00716667	0.0403333	0.00026667	0.00076667	0.0004	0	3.33e-05	3.33e-05	0	0	0	0
S1846	0.00653333	0.00103333	0.0029	0.00453333	0.0033	0.0282667	0.00406667	0.0285333	0.132767	0.0167333	0.00146667	0.00286667	0.0004	0.0006	0.0333667	0.00096667	0.0091	0.0155	0.00066667	0.0007	0.0015	0.00933333	0.0266667	0.00026667	0.008	0.00096667	0.00016667	0.0822333	0.0005	0.0549667	0.0555	0.00086667	3.33e-05	0.0190667	0	0.00446667	0.0116333	0	0.0011	0	0.00013333	0	0	0	0	0.00113333	3.33e-05
S1807	0.00953333	0.0009	0.001	0.0147333	0.00113333	0.0594667	0.00773333	0.00826667	0.213967	0.0036	0.0053	0.00203333	0.00073333	0.00063333	0.00236667	0.00053333	0.0286	0.00776667	6.67e-05	0.00146667	0.00016667	0.00256667	0.0121667	0	0.00956667	6.67e-05	0	0.0036	0.0001	0.0306	0.0405333	0.00473333	0.00036667	0.0460333	0	0.0003	0.00886667	0	0.00126667	3.33e-05	0	0	0	0	0	0.00073333	0
S1797	0.0095	0.0045	0.0129667	0.0435667	0.0119	0.0056	0.0168333	0.0322	0.0647	0.0133667	0.00123333	0.0229333	0.00063333	0.0036	0.0115	0.00123333	0.0371	0.00426667	0.00096667	0.00106667	0.00056667	0.00323333	0.00993333	6.67e-05	0.0045	0.00096667	0.0001	0.0254667	0.00116667	0.0772667	0.0378333	0.00426667	0.0190333	0.0005	0	0.00556667	0.008	0.00313333	0.00213333	0	0.00086667	0.0377	6.67e-05	0.0250667	0.00206667	0.00313333	0.00013333
S1949	0.00503333	0.0025	0.00233333	0.00986667	0.0125	0.00086667	0.0176667	0.0238	0.0027	0	0.00116667	0.0089	0.00106667	0.00043333	0.0258	0.00186667	0.0011	0.00063333	0.00023333	0.0002	0.00383333	0.00236667	0.0007	0.00013333	0.148633	0.00043333	0	0.0553	0.00083333	0.017	0.0082	0.00993333	0	0.0190333	0	0.00953333	0.0641	0	0.00326667	0.0001	0.0022	0	0	0.022	0	0	3.33e-05
S2014	0.0220333	0.0008	0.00073333	0	0.0687667	0.00183333	0.00693333	0.0188667	0.0180333	0	0.00903333	0.00056667	0.0001	0	0.00523333	0.00026667	0.00936667	0	3.33e-05	0.0005	0	0	0.0410667	0.00016667	0.0025	0	0.0005	0.0219333	0.00033333	0.0891	0.0374667	0	0.00886667	0	0	0.0058	0	0.0057	0	0	0.0095	0.0195667	0	0	0	0.00013333	0
S1908	0.0114667	0.00103333	0.00553333	0.00423333	0.00253333	0.0217	0.00866667	0.0156333	0.0737333	0	0.00216667	0.00343333	0.00086667	0.0024	0.0043	0.00086667	0.0077	0.0112667	0.00016667	0.00086667	0.00093333	0.00273333	0.0277333	0.0003	0.00233333	0.00113333	0.0001	0.127733	0.00026667	0.0249333	0.0368	0.0025	0.0052	0.00196667	0	0.0038	0.0034	0.0407333	0.00486667	0.00053333	0.0021	0.00356667	0	0	0	6.67e-05	0
S2002	0.0107667	0.00143333	0.00126667	0.0125	0.00183333	0.0191333	0.00383333	0.0118333	0.0878	0.00093333	0.0055	0.0102	0.0001	0.00016667	0.00033333	0.0004	0.0064	0.00673333	0	0.00016667	0.0003	0.0152	0.0243	3.33e-05	0.0609	0	0	0.145233	0.00126667	0.0677333	0.0096	0.0048	0	0	0	0.0044	0	0	0.00033333	0	0	0	0	0	0.00046667	6.67e-05	0.0002
S1921	0.014	0.00263333	0.00216667	0.0417	0.00283333	0.0184333	0.0288	0.0228	0	0	0	0.00386667	0.00026667	0.0017	0	0.00036667	0.0398667	0	0.00046667	0	0.00106667	0	0.0388	0	0.0367	0	6.67e-05	0	0.0004	0.0149333	0.0586333	0.00023333	0	0	0	0.00303333	0	0	0.0012	0	0	0	0	0.0603333	0	0.00043333	3.33e-05
S1784	0.00486667	0.0044	0.00333333	0.0119667	0.0118667	0.00343333	0.0509667	0	0.107033	0	0.00096667	0.00476667	0.00056667	0.00113333	0.00656667	0.0006	0.0175667	0	0.00063333	0.00066667	0.0027	0	0.0254	0.0002	0.0026	0.0005	0.00093333	0.0768	0.00026667	0.0185333	0.0327333	0.0019	0	0.0204667	0	0.00856667	0	0	0.00106667	0	0	0	6.67e-05	0.00223333	0	0.002	0
S2016	0.00183333	0.0032	0.00456667	0.0348	0.00213333	0.0328	0.00073333	0.0389667	0.1327	0.00383333	0.00396667	0.00646667	0.00066667	0	0.00236667	0.00116667	0.0190333	0.0034	3.33e-05	0.00033333	0.0001	0.013	0.00326667	6.67e-05	0.0231667	0.00133333	0	0.0460667	0	0.0491333	0.0269	0.0023	0.00013333	0	0.00053333	0.00156667	0.0003	0	0.00086667	0.0002	0.0017	0	0	0	0.0218667	0.0002	0
S1723	0.0246333	0.00393333	0.00786667	0	0.00343333	0.00376667	0.00743333	3.33e-05	0.0574667	0.00013333	0.00173333	0.00393333	0.00036667	0.0055	6.67e-05	0	0.1065	6.67e-05	0.00056667	0	6.67e-05	0.0394	0.0752667	0	0.00393333	0	0.00343333	0.0462	0.00023333	0.0120333	0.0263	0	0.00013333	0	0	0.00106667	0	0.0923333	0	0	0	0	0.00016667	0	0	0	0
S2000	0.0075	0.00616667	0.0079	0.0051	0.0241	0.0146667	0.0306667	0.0111	0.0941	0.00033333	0.00353333	0.00956667	0.0015	0.00693333	0.0345667	0.0013	0.0298	0	0.00046667	0.0004	0.0033	0.00343333	0.0167667	0.0004	0.0282	0.00303333	0.00113333	0.0954333	0.00053333	0.0143333	0.0183	0.0043	0.0037	0.00486667	0	0.0169	0	0.00116667	0.00073333	0.0002	0.00086667	0	6.67e-05	0	0	0	3.33e-05
S2024	0.00593333	0.00373333	0.00593333	0.0234667	0.00323333	0.0275667	0.0202333	0.0119	0.0804333	0.00743333	0.0049	0.0073	0.0007	0.00223333	0.0035	0.0001	0.00076667	0.0061	0.0004	0.00013333	0.00103333	0.00786667	0.0032	0.00013333	0.0794667	0	0.00016667	0.0843	0.00113333	0.0305667	0.0757667	0.00533333	0.0366	3.33e-05	0.0009	0.0098	0.00763333	0	0.00056667	0	0.0057	0	0.00013333	0	0.0222667	0.00083333	0.00176667
S1944	0.0233	0.00116667	0	0.0398667	0.00086667	0.0557667	0.00193333	0	0.0138333	0.00023333	0.00123333	0	0.00023333	0.00026667	0	6.67e-05	0.0125333	0	0	0.0004	0	0	0.00216667	0	0.0045	0	0.0002	0.045	6.67e-05	0.120467	0.00303333	0	0	0	0	0.0115333	0	0	0	0	0.0137667	0	0	0	0.0730667	0	0
S1962	0.0172667	0.00183333	6.67e-05	0.0161	0.00023333	0.105133	0.0026	0	0.113033	0.0002	0.00423333	3.33e-05	0	0.0049	0.00016667	3.33e-05	0.0101333	0.00016667	3.33e-05	0.00103333	0	0	0.0292	6.67e-05	0.0291333	0	0.00216667	0.0268667	3.33e-05	0.134967	0.0276333	0	0.0002	0.00026667	0	0.0171667	0.0001	0	0	0	0.0047	0	0	0	0	0	0.0001
S1942	0.0068	0.0027	0.0071	0.0068	0.0021	0.0271667	0.0113333	0.0173	0.101867	3.33e-05	0.0048	0.00056667	0.00063333	0.00116667	0.00803333	0.0001	0.0032	0.0168333	0.00023333	0.00053333	0.00143333	0.0222	0.0210667	0	0.0068	0.00126667	0.0001	0.138133	3.33e-05	0.0282667	0.016	0.00463333	0.0032	0.0165333	0	0.0019	0.0154667	0.0021	0.00203333	0.00063333	0	0	0	0	0	0.00326667	3.33e-05
S2025	0.021	0.00296667	0.00223333	0.0119333	0.00186667	0.0104667	0.0542	0.0117	0.2149	0.0074	0.0126	0.00836667	0.0007	3.33e-05	0.00506667	0.0002	0.00966667	0.00466667	0.00016667	0.00306667	0.00103333	0.0266333	0.0133667	0.00013333	0.00436667	0.0012	0.00046667	0.0195667	0.00026667	0.0244	0.0271	0.00076667	0	0.002	0	0.00553333	0	0	0.00096667	0.00016667	0	0	0	0.0199	0	0.00283333	0
S1963	0.0117667	0.00166667	0.00033333	3.33e-05	0.00313333	0.0243333	0.00293333	0.0143667	0.118133	0.00376667	0.0059	0.00013333	0.0003	0.0031	0	0	0.0108	0.0134333	0	0	0	0.00676667	0.0045	0	0.006	0	0.00373333	0.0539333	6.67e-05	0.0906667	0.00816667	0.00026667	0.00013333	0.0388667	0	0.00586667	0	0	0.00246667	0	0	0	3.33e-05	0	0	0	3.33e-05
S1991	0.00366667	0.0013	0.0024	0.0215333	0.00113333	0.00433333	0.00016667	0.00846667	0.0523333	0.0106333	0.00096667	0.00603333	0.00026667	6.67e-05	0.00546667	0.0006	0.0095	0.00453333	6.67e-05	0	0.0008	0.0034	0.0195333	0	0.0158	0.00116667	0	0.0169667	0.0002	0.0204	0.0278667	0.0048	0.00043333	0.0012	0.00016667	0.00763333	0.0031	6.67e-05	0.0062	0	0.0004	0.0153333	0	0.0720667	0.00333333	3.33e-05	0
S1973	0.0284333	0.005	0.00013333	0.0381667	0.00196667	0.0171333	0.0187667	0.0143	0.0713333	0.0241	0.0017	0	0.0021	0.0025	0.0004	0	0.0203333	0	0.00016667	0.0005	0	0	0.00056667	0.0005	0.00103333	0	0	0.0001	0.00016667	0.0349	3.33e-05	0	0	0	0	0.00636667	0	0.003	0.0011	0	0.0039	0	0.0001	0	0.011	0.00026667	3.33e-05
S1986	0.0208	0.00183333	0.00316667	0.0161	0.00216667	0.0539333	0.0103	0.00163333	0.0466333	0.00843333	0.00366667	0.00773333	0.0003	0.00283333	0.0044	0.0003	0.0144333	0.00466667	0.00106667	0.0005	0.00463333	0.0136	0.017	0	0.0332333	0.00096667	0.00123333	0.031	0.0002	0.0205667	0.0234667	0.0024	0.0347667	0.0001	0	0.00206667	0	0	0.00026667	0.00023333	0	0	6.67e-05	0	0	0.00096667	0
S2007	0.0142	0.0015	0.0001	0	0.0008	0.0446	0.0005	0.00543333	0.0957	0	0.0126333	0	0	0.0001	6.67e-05	0.0001	0.0102	0.00383333	3.33e-05	0	3.33e-05	0	0.0153	0	0.1453	0	6.67e-05	0.1461	0.00043333	0.0607667	0.00966667	0.00033333	0.00173333	0	0	0.00526667	0.00156667	3.33e-05	0	0.00016667	0.0109667	0	0	6.67e-05	3.33e-05	3.33e-05	0.0003
S1860	0.0038	0.00846667	0.0141333	0.0031	0.00623333	0.0078	0.00826667	0.014	0.00243333	0	0.00386667	0.0147333	0.0009	0.0135667	0.0567667	0.00036667	0.0169667	0.00103333	0.0003	0.00053333	0.00396667	0.00596667	0.00016667	0	0.0533333	0.00156667	0	0.0086	0.0018	0.0699	0.0005	0.0266333	0.0302	0.00086667	3.33e-05	0.0581	0.00266667	0.00076667	0.00253333	0.00193333	0	0.0268667	0.0001	0	0	0.00086667	0.0017
S1917	0.0185	0.00296667	0.00153333	0.0113667	0.00453333	0.00186667	0.0202	0.00576667	0.0945	0.00123333	0.00326667	0.0022	0.00016667	0.0005	0.00443333	0.00043333	0.00376667	0.00676667	0.00023333	0.00073333	0.0006	0.0017	0.0005	0.00016667	0.00076667	0.00023333	0.00046667	0.120367	0.00013333	0.0851667	0.00403333	0.00183333	0.0254667	0.0087	0	0.00076667	0.0104333	0	0	0.00016667	0	0	0	0	0	0.00026667	0
S1950	0.0025	0.00093333	0.00376667	0.0087	0.00226667	0.0076	0.00473333	0.0028	0.0504667	0.004	0.0071	0.00346667	0.0007	0.00233333	0.0094	0.0005	0.0005	0.0688667	0.0009	0.00083333	0.00146667	0.0145667	0.00996667	0.0001	0.0002	0.0033	0.00103333	0.0327667	0	0.0213333	0.0405667	0.00076667	0.0218667	0.0017	0	0.00166667	0.0274667	0.1154	0.00346667	0.00026667	0	6.67e-05	0	0	0	0.00193333	0
S1792	0.00463333	0.002	0.0039	0.0113	0.0353	0.0144	0.0147333	0	0.174967	0.00036667	0.00866667	0.00243333	0.0009	0.00023333	0.0386333	0.00083333	0.00143333	0.0209667	0.00063333	0.0012	0.00083333	0.0115333	0.0305333	6.67e-05	0.001	0.00046667	0.0007	0.0404333	6.67e-05	0.0463333	0.0340333	0.00206667	0.0022	0.0482	0	0	0.0121	0.0520667	0.0009	0	0	0	0	0	0	0.00326667	0
S2017	0.00186667	0.00493333	0.0165	0.0639	0.0109	0.0396	0.00743333	0.00363333	0.0317333	0.00553333	0.00746667	0.0332	0.00053333	0	0.0216667	0.0008	0.0063	0.0129	0.0002	0.00043333	0.0250667	0.00313333	0.0212333	0	0.00033333	0.1008	3.33e-05	0.0515667	3.33e-05	0.0130333	0.0194333	0.0107	0.0088	0.00656667	0	0.0085	0.0345333	0	0.0183667	0.00053333	0	0.0203	0	0.00623333	0	0.00086667	0
S396	0.0204	0.00173333	0	0	0.0981333	0.00096667	0.0821	0	0.0539667	0	0.00146667	0.0093	0.00116667	3.33e-05	0.00636667	0.0015	0.011	0	0.0003	0	0.0005	0.00133333	0.00023333	0	0.0035	0	0.0036	6.67e-05	0.0001	0.0191333	0.0188667	0	0	0.00303333	0	0.0104333	0.00036667	3.33e-05	0.00143333	0	6.67e-05	0	0	0	0	0	0
S1980	0.0150333	0.00086667	0.00213333	0.0238333	0.0029	0.0091	0.0146333	0.0112333	0.131933	0	0.00433333	0.0105	0.00043333	0.0004	0.00486667	0.00023333	0.0155333	0.00196667	0.00033333	0.0012	0.0003	0	0.0296	0.0003	0.00926667	0.00046667	0	0.0598667	0.00013333	0.1162	0.0193333	0.00243333	0.00163333	0.00143333	0	0.00166667	0	0.00623333	0.00253333	0.0012	0	0	0	0.0483667	0	0.00043333	0.00016667
S1922	0.00086667	0.0013	0.0149	0.00963333	0.014	0.00246667	0.0134333	0.00673333	0.0571667	3.33e-05	0.00026667	0.0119	0.0001	0	0.00566667	0.00233333	0.00636667	0.00973333	0.00053333	0.00016667	0.00706667	0.00203333	0.076	0.00016667	0.00013333	0.0336333	0	0.181433	0	0.00696667	0.0876667	0.00456667	0.0046	0.0514	0	0.00493333	0.0142667	0	0.00113333	0	0	0.0114667	0	0.0182667	0	0.00016667	0
S1879	0.0101	0.001	0.0001	0.00383333	0.0017	0.021	0.00866667	0.0026	0.115867	0.00063333	0.0171667	0	0.0005	0.00306667	0.0006	0	0.0135667	0.00843333	0	0	0	0	0.0062	3.33e-05	0.00966667	0	0.00046667	0	0.00083333	0.0540333	0	0.0013	0.00163333	0	0	0.0003	0	0	6.67e-05	0.0004	0	0	0.0003	0	0	0	0.0002
S1889	0.00363333	0.00203333	0.00933333	0.00633333	0.00263333	0.0141	0.0232333	0.0046	0.1767	0.0011	0.00423333	0.0133667	0.0003	0.00056667	0.0035	0.00013333	0.0094	0.00623333	6.67e-05	0.00016667	0.0012	0.0078	0.0007	0.00023333	0.01	0.0022	0.00023333	0.162567	0.0003	0.0163333	0.0404333	0.00483333	0	0	0.00173333	0.00156667	0	0	0.00043333	0	0.00036667	0.00326667	0	0.00046667	0	0.0003	0
S1983	0.0209667	0.0016	0.00066667	0.00133333	0.0011	0.00293333	0.0112333	0.0048	0.0138667	0.00316667	0.0106667	0	0.00013333	6.67e-05	6.67e-05	0.0002	0.0104667	0	0	0.00036667	0	0.00403333	0.009	0	0.143733	0	0.0004	0	0.00013333	0.0217	0	6.67e-05	0.0462667	0	0.00073333	0.00523333	0	0	3.33e-05	0	0	0.0244333	3.33e-05	0.00663333	0	0	0.0001
S2055	0.0259667	0.0004	6.67e-05	0.0159	0.00076667	0.0033	0.00243333	0.00416667	0.0491667	0.00116667	0.0022	0.00013333	0.00013333	0.00013333	0	6.67e-05	0.0175333	0.0011	0	0	0	0	0.0062	0	0.0237667	0	0.00016667	3.33e-05	0	0.0348667	0.00353333	0	0.0127	0	0	0.0027	0	0.00746667	0.00056667	0	0	0.00786667	0	0	0	0	0.00013333
S1825	0.0197333	0.00046667	0	0.0268667	0.0004	0.0178	0.00083333	0.0078	0.0972	0.017	0.00443333	0.0001	6.67e-05	0.00046667	0	6.67e-05	0.0320333	0.00373333	0	0.00056667	0	0.0013	0.0458667	0	0.00513333	0	0	0.0272667	0.0001	0.148633	0.0768333	0	0	0	0	0.00706667	0	0	0.00013333	0	0	0.00763333	0	0	0	0	0.0001
S1902	0.0068	0.00166667	0.00486667	0.00073333	0.0029	0.0273	0.0383667	0	0.0915333	0.0001	0.00126667	0.0075	0.00043333	0.00133333	0.00226667	0.00036667	0.0119667	0.0203333	0.00046667	0.0005	0.00046667	0.00026667	0.0035	0.00033333	0.0021	0.0001	0.00053333	0.126867	0.0002	0.00543333	0.0139667	0.0001	0.0783667	0	0	0.00776667	3.33e-05	0	0.0004	0	0	0	0	0	0	0.00016667	0
S1935	0.0137	0.00186667	0	0	0.00036667	0.1659	0.00756667	0	0.091	0.0102	0.0103333	0.00203333	0.00023333	0.00243333	0.00016667	0.0003	0.0135	0.00406667	6.67e-05	0.00093333	0	0	0.0309333	0.00026667	0.00286667	0	0.0009	0.0473333	0	0.0227667	0.0148667	0	0	0	0	0	0	0.00236667	0	0	0	0	0.00026667	0	0	0	0
S1997	0.0196667	0.00463333	0.00026667	0.0297	0.0036	0.00216667	0.0317667	0.00066667	0.0493	0	0	0.00283333	0.0004	0.0072	0.001	0.0008	0.0116	0	0.00106667	0.0001	0.0001	0	0.0031	0.00033333	0.0037	0.00036667	0.00216667	0.0511	0.0001	0.0124667	0.0573667	0.0049	0.0450333	0	0	0.0024	0	0	0.00356667	0.00043333	0	0	0.00036667	0	0	0.00083333	0
S1971	0.0277667	0.00486667	6.67e-05	0.0008	0.0033	0.0425	0.00013333	0.0004	0.00156667	0.00023333	0.0027	3.33e-05	0.0007	0.0195333	0.00026667	6.67e-05	0.0384667	0.00013333	0	0	6.67e-05	0	0.0558333	0	0.0044	0	0.0022	0.0129	0.0001	0.0780667	0.00053333	0.0004	6.67e-05	0	0	0.00013333	6.67e-05	0.00086667	0	0	0.0003	6.67e-05	0.0003	0.00033333	0.00083333	0	3.33e-05
S2057	0.0227667	0.0003	0	0.0133333	0	0.0791333	0	0.0254	0.115333	0	0.00186667	0.00013333	0	0.0005	0	0.00183333	0.00343333	0.0001	0	0	0	0.00243333	0.0184667	0	0.0119333	0	0	0.00873333	6.67e-05	0.0075	0	0	0	3.33e-05	0	0.00853333	0	0	0.00066667	0	0	0	0	0	0.0190333	0	6.67e-05
S2060	0.00343333	0.0013	0.00113333	0.00933333	0.00113333	0.0656	0.00346667	0.00293333	0.106967	0.0063	0.00333333	0	0.001	0.00353333	0.008	0.00016667	0.0535	0.00336667	0.00036667	0.0001	3.33e-05	0.0292667	0.0153333	0.0003	0.0026	0	0.00083333	0.1181	3.33e-05	0.0260667	0.0385667	0.00206667	0.0141333	0.0013	0	0.0022	0	0	0.0004	0	0	0	0	0	0	0	0.00013333
S2062	0.0290333	0.00413333	0.0023	0	0.0054	0.044	0.0377667	3.33e-05	0.0912	0.00826667	0.0545333	0	0.0003	0.0014	0.00043333	0.0003	0.0355667	0	3.33e-05	0	0	0	0.026	0.00026667	0.00186667	0	0.00076667	0	0	0.0611667	0.0239667	0	0.00513333	0	0	0.0232333	0	0	0.0001	0	0	0	0.00036667	0	0	0	0
S2044	0.0406333	3.33e-05	0	0	0	0.0422667	0	0	0	0.0112333	0	0	0	0.00293333	3.33e-05	0	0.00733333	0	0	0	0	0.0157667	0.0261	0.00046667	0.0041	0	0.00153333	0.0869	0.0001	0.237433	0	0	0	0	0	0.0179667	0	0	0	0	0.0421	0	0	0	3.33e-05	0	3.33e-05
S2043	0.0277333	0.00066667	0	0.0138667	0	0.1095	0.0027	0.0005	0.1051	0.0007	0.00333333	0.0001	0	3.33e-05	0	0	0.0064	0.0029	0	0	0	0.00346667	0.0414	0	0.0493333	0	0.00013333	0.0210667	0.0001	0.026	0.00266667	0	6.67e-05	0	0	0.0114667	0	0	0.00033333	0	0	0.00013333	0	0	0	0	3.33e-05
S2049	0.00723333	0.00263333	0.00516667	0.00886667	0.007	0.0271333	0.0350333	0	0.1478	0	0.0049	0.0122	0.00126667	0.00076667	0.0158333	0.00093333	0.0197667	0.0054	0.00016667	0.00126667	0.002	0.0225667	0.0125333	0.00036667	0.0112667	0.00506667	0.00103333	0.117	0.00016667	0.0210667	0.0151	0.0033	0.0021	3.33e-05	0	0.0058	0.0004	0	0.00023333	0.0003	0	0	6.67e-05	0	0	0.00243333	0
S2051	0.0392667	0.00133333	0	0	0.00043333	0.00136667	0.00833333	0	0.0321667	0.0118	0.00226667	0	0	0.00063333	0	0	0.0445333	3.33e-05	0	0.00043333	0	0	0.0532667	0	0.00243333	0	0.00113333	0	0	0.0780333	0.0502667	0	0.00016667	0	0	0	0	0	6.67e-05	0	0	0	0	0	0	0	0.00013333
S2053	0.0315333	0.00343333	0.00296667	0.0253667	0.00086667	0.0241	0.0127	0.0113	0.0291667	0.0277	0.0012	0.002	0.0004	0.0012	0.00206667	0.00156667	0.0241333	0.00423333	0.00026667	0.00026667	3.33e-05	0.00013333	0.0283333	0.00013333	0.0530333	0	0.00043333	0	0.00023333	0.0449333	0.0269	0.00146667	0.0246	0	0	0.0181667	0	0	0.00046667	0	0.0011	0.0545	3.33e-05	0	0.00813333	0	0.00013333
S2075	0.0028	0.00406667	0.00613333	0.00696667	0.0074	0.00383333	0.0204667	0.0105667	0.0320667	0.00763333	0.0003	0.0485333	0.00073333	0.00063333	0.0351	0.00183333	0.0196	0.00056667	0.00076667	0.0011	0.00213333	0.0201667	0.0175333	0.0001	0.0563667	0.00646667	0.0004	0.0671	0.00186667	0.0303	0.00863333	0.0138667	0.00956667	0.00043333	0	0.0175333	0.0337667	0	0.00596667	0.00036667	0	0.0391333	3.33e-05	0	0	0.00083333	0.00026667
S2083	0.0234667	0.00253333	0	0.0174333	0.0007	0.113033	0.0095	0.00316667	0.0421333	0.0158	0.00426667	0.00033333	0.00083333	0.00176667	0.00063333	0.00023333	0.0247	0.00363333	0	0.0007	0	0	0.0270667	0	0.0241667	0	0.00116667	0	0.00106667	0.0376667	0.0112333	0	0	0	0	0.00253333	0	0	0.00033333	0	0	0	3.33e-05	0	3.33e-05	0.00086667	0
S2050	0.0358	0.0041	0	0.0220333	0.0015	0.0701667	0.0162667	0.0162667	0.0689333	0.00046667	0.00456667	0.00016667	0.00086667	0.00126667	0.0001	0.0006	0.028	0.00156667	0	0	3.33e-05	0.00033333	0.0494	0	0.00773333	0	0.00526667	0.00153333	0.00233333	0.0617	0.0192667	0	0.0003	3.33e-05	0	0.0011	0	0	0.00026667	0	0.00023333	0.00023333	0	0.00013333	0.0001	0	0.00016667
S2100	0.00926667	0.00586667	0.00656667	0.0164	0.00776667	0.0158333	0.0256	0.0103667	0.0491667	0.0145	0.0216667	0.0132667	0.00156667	0.0023	0.018	0.00016667	0.00483333	0.0156667	0.00193333	0.00136667	0.0048	0.0383	0.0307333	0.0002	0.008	0.00426667	0.00093333	0.0976667	3.33e-05	0.0400333	0.0374	0.00413333	0.00993333	0.0165333	0	0.0081	0.0117333	0	0.00586667	0.00013333	0	0	0	0	0	0.0034	0
S2032	0.0114	0.00806667	0.0121667	0.0055	0.00506667	0.00086667	0.0165333	0.0153	0.0558667	0.0479333	0.00533333	0.0180333	0.0007	0.0001	0.0869	0.00153333	0.0356667	0.00856667	0.00136667	0.00126667	0.0203333	0	0.0345667	6.67e-05	0.0148667	0.00376667	0.0003	0.0509	3.33e-05	0.0117667	0.0310333	0.0128667	0.0449667	0.00126667	0	0.0033	0.0145	0.00206667	0.0029	0.00056667	0.00146667	0.0334667	3.33e-05	0	0	0.00076667	0.00013333
S2033	0.0208667	0.00473333	0.00026667	0	0.0106333	0.00836667	0.0022	0.0018	0.0775333	0.00216667	0.00763333	0	0	0.0044	3.33e-05	0.0004	0.0216667	0	0.0003	0.00103333	0.00043333	0	0.0133667	0.0003	0.00796667	0	0.0005	0.0627333	3.33e-05	0.0189333	0	0	0.0251667	0	0	0.0078	0.00013333	0	3.33e-05	0	0	0	0.00036667	6.67e-05	0	0.00026667	0
S2035	0.0317333	0.0039	0.00016667	0	0.00073333	0.203333	3.33e-05	0.00223333	0.0423333	0.00726667	0.00483333	0	6.67e-05	0.0009	0	3.33e-05	0.0195333	0	0	0	0	0	0.0250667	0	0.00173333	0	0.00043333	0.0124667	0.0001	0.0348	0.0067	0	0	0	0	0	0	0	0.0001	0	0.00823333	0	0.00023333	0	0	0	0.0001
S2072	0.00956667	0.0027	0.00626667	0.0125333	0.0041	0.0130333	0.0103	0.00623333	0.0892667	0.00416667	0.0062	0.0112	6.67e-05	0.0014	0.0252	0.0005	0.00566667	0.0247667	0.00036667	0.00033333	0.00286667	0.0145333	0.0352	0.00033333	0.00213333	0.0054	0.00013333	0.130467	0.00016667	0.0736	0.0301667	0.00186667	0.00246667	0.00046667	0	0.00233333	0.0364667	0.00226667	0.00063333	0	0	0	0	0	0	0.00353333	3.33e-05
S2041	0.00763333	0.00076667	0.0054	0.0144	0.0019	0.00983333	0.0356333	0.00156667	0.0826333	0.00443333	0.0154	0.00333333	0.00073333	0.00136667	0	0	0.0119333	0.00593333	0	0	0	0.0170667	0.0027	0.00016667	0.0557667	0	0.00076667	0.0344667	0.0007	0.155667	0.0129333	0.00196667	0	0	0	0.0101333	0.0220667	0	0.00416667	0	0	0	0.00016667	0	0	0	0.0001
S2040	0.0084	0.0056	0.0107333	0.0052	0.0036	0.0140667	0.0264667	0.0052	0.0787	0.0046	0.0028	0.0221667	0.00026667	0	0.0290667	0.00086667	0.00843333	0.0029	0.0006	0.0022	0.00576667	0.00066667	0.0103	0.00013333	0.0135	0.00273333	0.0002	0.0550333	0	0.0531333	0.023	0.0111333	0.0456667	0.0122667	0	0.0091	0.0076	0.0367	0.00173333	0.0008	0	0	0	0	0	0.0022	0
S2079	0.00366667	0.00126667	0.0112	0.00726667	0.00306667	0.0293	0.0292333	0.00483333	0.0722667	0.0009	0.00726667	0.00623333	0.00016667	0.0007	0.0134667	0.00063333	0.0150333	0.0061	0.00023333	0.0002	0.0107333	0.0218333	0.00516667	3.33e-05	0.0244	0.00173333	0.0002	0.181133	0.00036667	0.0349667	0.0171333	0.00363333	0.00223333	0	0	0.0063	0.0071	0	0.00303333	0	0.0004	0	0	0	0	0	0.00026667
S2085	0.0229	0.00096667	0	0	0	0.146067	0.001	0	0.0896333	0	0.004	0	0	0.00193333	0	0	0.00146667	0	0	0	0	0.0042	0.0222333	0	0.0144667	0	0.00996667	0.0072	0.0014	0.00453333	0	0	0	0	0	0.0107667	0	0	0	0	0	0	0	0	0.008	0	0.00053333
S2097	0.0198667	0.0014	0.00136667	0.01	0.00073333	0.0216	0.0105333	0.0139	0.0530333	0.0281667	0.00473333	0	0.00066667	0.0001	0.00306667	0.00046667	0.0692667	0.0031	0.0003	6.67e-05	0.00013333	0.00056667	0.00446667	0.00033333	0.0213333	0	6.67e-05	0.00033333	0.00016667	0.0270667	0.0126333	0.00036667	0.0208667	0.00023333	0	0.00493333	0.00196667	0	0.0029	0	0	0.00226667	0.0001	0	0	0	0.00016667
S2038	0.0292	0.00193333	0.0001	0.0276	0.0012	0.0299	0.0103	0.0129333	0.0571333	0.0295333	0.00263333	0	0.00056667	0.00033333	0.00066667	0.00036667	0.00103333	0.0008	0.0001	6.67e-05	6.67e-05	0.00083333	0.0111	0	0.0486667	0	0	0	0.0004	0.0380667	0.00866667	0.00083333	0	0	0.00086667	0.0147333	6.67e-05	0.0002	0.00116667	0.00026667	0.0122333	0.007	0.00016667	0.0394667	0	0	0
S2058	0.0126333	0.00066667	0.00116667	0.0242667	0.00103333	0.00436667	0.0116333	0.0055	0.0846	0.00596667	0.00333333	0.0034	0.0007	0.0002	0.00286667	0.0002	0.0370667	0.0063	0.00026667	0.00036667	0.00026667	0.0078	0.0247333	0	0.0211667	0.00103333	0	0.0385333	0.00026667	0.0998	0.0199333	0.00093333	0.00013333	0	0	0.007	0.0035	0	0.00126667	0	0.00026667	0	0	0	0	0.0006	0
S2059	0.0214333	0	0	0.0579333	0	0	0	0.0049	0.0002	0.0515333	0	0	0	0.00116667	0	0	0.0358667	0	0	0	0	0	0.0543333	0	0.0082	0	0.00173333	0	0.00026667	0.0188333	0	0	0	0	0	0	0	0	0	0	0	0	0	0	0	0	3.33e-05
S1794	0.0017	0.0005	0.0046	0.017	0.0004	0.0604	0.0031	0.00186667	0.168633	0.00486667	0.0016	0.0038	0.00146667	3.33e-05	0.00263333	0.00086667	0.0119	0.0349	6.67e-05	0	0.0009	0.0012	0.0676667	0	0.00686667	0.00053333	0	0.0593667	0.00016667	0.0230333	0.0467	0.0100667	0.00013333	0.00266667	0	0.00326667	0.00046667	0	0.0016	0	3.33e-05	0	0	0	0	0.00096667	0
S2077	0.00456667	0.0028	0.00693333	0.0152333	0.0025	0.0456333	0.0226333	0.00523333	0.0751333	0.00083333	0.0082	0.0102667	0.0005	0.00096667	0.0024	0.00113333	0.00863333	0.0149667	0.00036667	0.00056667	0.00106667	0.0105	0.0166	0.00026667	0.00483333	0.0006	0.00016667	0.1018	0.00026667	0.0284667	0.0351	0.00383333	0.0485667	0	0	0.0123333	0.0001	0	0.00153333	0	0	0	6.67e-05	0	0	0.0016	6.67e-05
S2030	0.0011	0.00356667	0.0345	0.0093	0.00416667	0.0128	0.0267	0.0224667	0.0631667	0.00176667	0.0005	0.0128667	0.00056667	6.67e-05	0.00036667	0.00083333	0.0157333	0.0003	0	0.00016667	0	0.0105333	0.0097	0	0.1599	0.0027	0.00026667	0.0766667	0.00073333	0.0138333	0.0162667	0.00893333	0	0.00016667	0	0.0109333	0.00246667	0	0.0018	0	0	3.33e-05	3.33e-05	0	0.00036667	0.0008	0.00063333
S2042	0.0157667	0.0044	0.00316667	0.0381667	0.00456667	0.00753333	0.0189667	0.0038	0.0115667	0	0.0124	0.0282667	0.00026667	0.00026667	0.0081	0.001	0.0532	0.0055	0.00033333	0.00133333	0.00053333	0.00823333	0.0557667	0.00026667	0.00173333	0.00123333	0.00146667	0.1323	0.0001	0.0653333	0.0108333	0.00176667	0.00033333	0	0	0.0027	0.00236667	0	0.0034	0	0	0	3.33e-05	0	0	0.00013333	0.00016667
S2039	0.00553333	0.0007	0.0074	0.0095	0.00023333	0.0695	0.00263333	0.00816667	0.1074	0.0008	0.0059	0.0029	0.0001	3.33e-05	0.00123333	6.67e-05	0.00013333	0.0312333	0.0003	0.00016667	0.0003	0.0172333	0.0622667	0.00013333	0.0324333	0.00163333	0.0003	0.0819667	0	0.0102667	0.0304333	0.00136667	0	0	0	0.0002	0.0125	0.0418	0.0003	0	0	0	0	0	0	0	0
S2034	0.0048	0.0048	0.0145667	0.00983333	0.0061	0.0193667	0.0170333	0.0221	0.0433333	0.0028	0.00136667	0.0322667	0.001	0	0.0126333	0.00316667	0.0179	0.0091	0.00106667	0.00016667	0.0206667	0.00176667	0.0052	6.67e-05	0.00033333	0.0224333	0.0001	0.0106	0.0001	0.0259333	0.00603333	0.0171	0	0.0017	0.00046667	0.0300667	0.0236	0	0.00226667	0	0	0	0	0	0	0.0001	0
S2052	0.00323333	0.00246667	0.00623333	0.0123333	0.00583333	0.00843333	0.0512667	0.0172667	0.135567	0.00216667	0.00363333	0.0119	0.00113333	0.00066667	0.00716667	0.00056667	0.0187667	0.0096	0.00056667	0.00246667	0.0013	0.00443333	0.00953333	3.33e-05	0.0014	0.0022	0.0007	0.118967	0.0005	0.0661667	0.0252667	0.0109	0.00656667	0.00013333	0	0.0137333	0	0	0.0014	0.00046667	0	0	0	0	0	0.0042	0
S2074	0.0218667	0.0004	0	0	0.00313333	0.1027	0	0	0.129733	0.00346667	0	0	0.0013	0.0201333	0	0	0.0005	0	0	0	0	0	0.00143333	0	0.0159	0	0	0.0211667	0.00053333	0.0167667	0.0001	0	0	0	0	0	0.014	0	0	0	0	0	0	0	0	0	0.00046667
S2066	0.00573333	0.00183333	0	0.00893333	0.0006	0.0417667	0.0124333	0.0017	0.101367	0.00426667	0.0127667	0.00116667	0.00026667	0.00106667	0.00126667	0.00043333	0.0183667	0	0	0.0003	0	0.0173667	0.0122	0.0001	0.288367	0	0.00033333	3.33e-05	0.00126667	0.0207333	0.0186667	0.00023333	0	0	0	0.00326667	0	0	0.00076667	0	0	0	0	0	0	0	0.00013333
S2069	0.0333	0.001	0	0.0182333	0.0007	0.0815667	0.00193333	0.00893333	0.0824667	0.00056667	0.0122	0.0003	0.00046667	0	0.00013333	0.00023333	0.0031	0.00423333	0.00013333	0	0	0	0.0275667	0.00033333	0.00403333	0	0.00066667	0.00023333	3.33e-05	0.0181667	0.0736333	0	0	0	0.00056667	0.0016	0	0	0.00136667	0	0	0	0.0001	0	0.0112	0	0
S2065	0.0118333	0.012	0.0116	0.0074	0.0260333	0.00696667	0.0804	0.00176667	0.0486333	0.008	0.00833333	0.00166667	0.00226667	0.00603333	0.0357333	0.0016	0.0170333	0.0103	0.00013333	0.00156667	0.0610333	0.00166667	0.0212	0.0004	0.0015	0.00653333	0.00056667	0.03	3.33e-05	0.0246333	0.00986667	0.00853333	0.0230333	0.0308	0	0.0125	0.0116667	0.00546667	0.00753333	0	0	0	0	0	0	0.00133333	0
S991	0.00316667	0.00453333	0.0100333	0.0179333	0.0079	0.0097	0.0501333	0.00286667	0.1445	0.0061	0.00656667	0.0132333	0.00096667	0.0001	0.00923333	0.00023333	0.00356667	0.00823333	0.0003	6.67e-05	0.0048	0.0222	0.0072	0.00013333	0.00103333	0.00366667	0	0.0699	0.00016667	0.106867	0.0708667	0.0013	0.00096667	0.00646667	0	0.00266667	0.00626667	0	0.0004	6.67e-05	0.00223333	0	0.0001	0.0064	0	0.00036667	3.33e-05
S2099	0.0255333	0.0021	0.00036667	0.0398333	0.0032	0	0.0037	0	0.0321667	0	0.0005	0.0003	0.00013333	0.006	0	0.0019	0.0503667	0	0	0	0	0	0.002	0	0.0162	0	0.0038	0.0511667	0.00023333	0.127333	0	0	0	0	0	0.00156667	0	0	0	0	0	0	0.00026667	0	0	0	0.0001
S2087	0.0177667	0.00053333	0	0.0285	6.67e-05	0.0149	0	0.0007	0.1463	0.0436333	0	0	0	0	0	0	0.0692667	0	0	0	0	0	0.0519333	3.33e-05	0.00933333	0	0.00043333	0	0.00016667	0.0633667	0.0768	0	0	0	0	0	0	0	0	0	0	0	3.33e-05	0	0	0	3.33e-05
S2109	0.005	0.00183333	0.0118667	0.0087	0.00356667	0.024	0.0319333	0.00653333	0.0994667	0.00306667	0.00316667	0.0129	0.0005	0	0.0276333	0.00023333	0.0103667	0.0104667	0.00026667	0.00023333	0.00123333	0.00646667	0.0271	0	0.00183333	0.00063333	0.00016667	0.0508667	0	0.0418333	0.0581333	0.00586667	0.00196667	0.0006	0	0.00673333	0.0062	0.0254667	0.00113333	0	0	3.33e-05	0	0	0	0.0008	0.00013333
S2103	0.0150667	0.00086667	0.00066667	0.033	0.00046667	0.0489667	0.00196667	0.01	0.0660333	0.0074	0.00416667	0.0028	0.0004	3.33e-05	0.0006	0.0004	0.0194	0.00556667	0	0.0005	6.67e-05	0.0119333	0.00836667	3.33e-05	0.0192333	0	0	0.0677	0.00053333	0.0287333	0.0174333	0.00066667	0.0002	3.33e-05	0.00083333	0.0012	0.00013333	0	0.00093333	0	0.00143333	0.0124667	0	0.00966667	0	0.00013333	6.67e-05
S2088	0.0285	0.00583333	0.0115667	6.67e-05	0.00936667	0.001	0.0330333	0.0144667	0.0261333	0.0334667	0.0059	0.01	0.00136667	0.0086	0.0353667	0.0026	0.0111	0	0.00076667	0.00026667	0.0043	0.00416667	0.0245333	0.00096667	0.00353333	0.0026	0.00246667	0.0579333	6.67e-05	0.0332333	0.0251333	0.0426667	0.0207333	0.0161667	0	0.00053333	0.018	0	0.00736667	0	0	0	0.0001	0	0	0.0133667	0
S2200	0.0271333	0.0029	6.67e-05	0.0381	0.00113333	0.0485	0.0176	0.0222667	0.00013333	0.00436667	0.00356667	0.0025	0.00036667	0.0009	0	0	0.0298667	0.00606667	3.33e-05	0.00133333	0	0	0.0309667	0.0001	0.00393333	0	0.00123333	0	0.0004	0.0344333	0.0616667	0.00136667	0.0916333	0.00026667	0	0.0143	0	0	0.00106667	0	0	0	0.0001	0	0.0414	0	0.0012
S2230	0.0455	0.00163333	0.00693333	0	0.0006	0.0539	0.0170667	0.00663333	0.0880667	0.0126	0.00713333	0.00266667	0	0.00016667	0.0002	0	0.0241333	0	0	0.0006	0	0.00383333	0.0240333	0	0.0122	0	0.0005	0	0.0002	0.0144333	0.00686667	0	0.0001	0	0	0.0137333	0	0	0	0	0	0	0.00013333	0	0	0	0.0001
S2091	0.0269	0.00083333	0.00046667	0	0.00073333	0	0	0	0	0.00403333	0	0	0	0.00676667	0	0	0.0079	0	0	0	0	0	0.0326667	0.00023333	0.00826667	0	0.00083333	0.00293333	0.00066667	0.105433	0	0	0	0	0	0	0	0	0	0	0.0012	0	0	0	3.33e-05	0	0
S371	0.00266667	0.00403333	0.0107	0.00686667	0.00753333	0.00563333	0.0197667	0.0142667	0.114267	0.0043	0.00713333	0.0180667	0.00043333	0.00033333	0.0235	0.00036667	0.0042	0.00476667	0.0005	0.0007	0.00126667	0.0006	0.00603333	3.33e-05	0.00506667	0.0024	0	0.0832333	0.00023333	0.0383	0.0265667	0.0078	0.0139667	0.00016667	0.0008	0.00506667	0.0157	0.0333	0.00016667	0.0002	0.00393333	0	0	0.0286667	0.0143333	6.67e-05	0
S1995	0.0410333	0	0	0	0.0001	0.0474	0	0	0	0.0278333	0	0	0	0.00196667	0	0	0.00113333	0.00326667	0	0	0	0	0.0193667	0	0.00903333	0	0.00223333	0	0.00013333	0.207367	0.0187667	0	0	0	0	0.00456667	0	0	0	0	0	0	0	0	0	0	0
S1926	0.00216667	0.0028	0.0146	0.0505667	0.00396667	0.0127	0.0106	0.00603333	0.0321333	0.0130333	0.0039	0.0142333	0.00073333	3.33e-05	0.0102333	0.00036667	0.0119	0.0017	0.00033333	0	0.00773333	0.00106667	0.0106667	0	6.67e-05	0.00726667	0	0.0215	6.67e-05	0.0153	0.00456667	0.0244667	0	0.0295667	0.00046667	0.00453333	0.015	0.0028	0.00403333	0.00016667	0	0.0093	6.67e-05	0.0334	0.00126667	0	0
S1837	0.0088	0.0022	0.00753333	0.0251333	0.00463333	0.0095	0.00783333	0.0245333	0.0561	0.00813333	0.0025	0.0126	0.00026667	0.0001	0.00806667	0.00023333	0.0172	0.00386667	0.00086667	0.00123333	0.00146667	0.00136667	0.0308667	3.33e-05	0.0194	0.00156667	0	0.0994667	0.00033333	0.0672667	0.00496667	0.00476667	0	0.00016667	0	0.00023333	0.00223333	0	0.00103333	0.00086667	0.014	0.0454	0	0	0	0.00166667	3.33e-05
S1955	0.00856667	0.0005	0	0.0552	0	0.00673333	0.0189333	0.0161667	0.1127	6.67e-05	0.0102667	0	0	0.0037	0	3.33e-05	0.0126	0	0	0.00066667	0	0	0.0413	0	0.00443333	0	0.0015	0.0001	0.00013333	0.0620667	0	0	0	0	0	0.0038	0	0	0	0	0.0281667	0	0.00026667	0	0	0	0.00016667
S2009	0.0301	0.00553333	0	0.0130667	0.00233333	0.00996667	0	0.0092	0.0122	0.00293333	0.0041	0	0.00183333	0.00713333	0	0	0.0494667	0.0033	0	0	0	0	0.0246667	0.00033333	0.00113333	0	0.00153333	0.00176667	6.67e-05	0.0996667	0.011	0	0	0	0	0	0	0	0	0	0	0	0.0001	0	0	0	3.33e-05
S1985	0.0117	0.00233333	0.00283333	0.0205333	0.00116667	0.0144333	0.00796667	0.0121667	0.0952667	0.0163	0.0033	0.00216667	3.33e-05	0.00106667	0.00406667	0.00036667	0.0418	0.00323333	0.00103333	0.0003	6.67e-05	3.33e-05	0.0225333	0	0.00793333	0	0.00016667	0.0498	3.33e-05	0.0303	0.0282	0	0	0.0002	0	0.00406667	0.0150667	0	0.0006	0	0	0	0	0	0	3.33e-05	6.67e-05
S2047	0.0384	0.00963333	0	0	0.00833333	0.00056667	0.0138333	0.00506667	0.0128333	0.00383333	0.0006	0.0007	0.0017	0.0397333	0.0602	0.0046	0.0132667	0.001	0.00033333	0	0.00113333	0	0.0316333	0.0061	0.0196	0.00023333	0	0.0505	0.0001	0.0145667	0.0025	0.0158	0.0770667	0.00083333	0	0.0126333	0.00463333	0.0246	0.0117333	0	0	0	0.00023333	0	0	0.00153333	0.0001
S2028	0.0163333	0.00156667	0.0018	0.0311333	0.0009	0.0019	0.00886667	0.0119667	0.112233	0.00616667	0.00146667	0.007	0.0003	0.00056667	0.00326667	6.67e-05	0.0165667	0.00283333	3.33e-05	0.0005	0	0.00013333	0.0247667	0	0.00366667	0.0007	0.0002	0.0969	0.00023333	0.136867	0.0394	0.00393333	0.00696667	0	0	0.0022	0	0	0.0021	0.00023333	0	0	0	0	0	0.00236667	0
S2054	0.00376667	0.0007	0.00166667	0.00933333	0.00076667	0.0140667	0.00873333	0.00656667	0.0939667	0.0016	0.003	0.00386667	0.0005	0.00043333	0.0123	0.00046667	0.0015	0.0071	0.00036667	0.00263333	0.00036667	0.0067	0.00946667	0.00013333	0.0035	0.00016667	0.00036667	0.1075	0.0006	0.0287667	0.0431	0.00256667	0.0001	0.0002	0	0.002	0.00466667	0	0.0007	0	0.00113333	0	0	0	0	0	0.00016667
S2113	0.00726667	0.00163333	0.00163333	0.0017	0.001	0.0379	0.0099	0.0065	0.130567	0.00396667	0.00866667	0	0.00033333	0.00013333	0.0031	0.00036667	0.0105667	0.00816667	6.67e-05	0.0002	3.33e-05	0.0158333	0.0118	3.33e-05	0.00776667	0	6.67e-05	0.0329	6.67e-05	0.0422333	0.0375667	0	0	0.00403333	0	0.00336667	0	0	0.00756667	0	0	0	0	0	0	0	0
S2029	0.0224	0.0086	0.00676667	0.0028	0.00933333	0.00426667	0.00356667	0.0098	0.0334	0.00053333	0.0047	0.0011	0.00043333	0.0197667	0.00023333	0.0029	0.0148	0	0	0	0.00026667	0	0.0056	0	0.0238667	0	0.0012	0.00673333	0.00016667	0.0455667	0.0130667	6.67e-05	0.0141667	0.0553	0	0.0095	0	0	0.0072	0	0	0	0.0005	0	0	0.00656667	0.00013333
S2048	0.0105333	0.00146667	0	0.0316	0.00033333	0.0429	0.0123	0.0088	0.173533	0.0063	0.00733333	0	0.00026667	0.0004	6.67e-05	6.67e-05	0.0073	0.00893333	3.33e-05	0.0022	0	0.00976667	0.0100667	0.0003	0.0362	0	0.0019	0.0598667	0.00036667	0.0757333	0.0183	0	0	0	0	0.00223333	0	0	0	0	0.00173333	0	3.33e-05	0	0	0	6.67e-05
S2073	0.0048	0.00036667	0.00216667	0.00703333	0.00023333	0.00553333	0.00073333	0.0062	0.215967	0.00196667	0.00136667	0.00216667	0.00083333	0.0002	0.00043333	0.00016667	0.0101667	0.0503	0	0.0001	0	0.0398	0.0663667	3.33e-05	0.0447333	0	0.00013333	0.122633	0.00013333	0.0636333	0.0337	0	0	0	0	0.00093333	0	0	0.00036667	0	0	0	0.00033333	0	0	0	3.33e-05
S2010	0.0056	0.0014	0.0024	0.0108667	0.00106667	0.0038	0.00406667	0.0006	0.108833	0.00066667	0.0103	0.0102667	0.0004	0.0005	0	0.00026667	0.0295	0.0254333	0	0	0	0.0414667	0.0315	0	0.0179	0	0.005	0.0254	0.00013333	0.0748	0.0205	0.0014	0	0.00693333	0.0007	0.00473333	0	0	0.00203333	0	0	0	0	0.0342333	0	0	0.0003
S2089	0.0085	0.00083333	0.0001	0	0.00083333	0	0.00246667	0.00183333	0.0608333	0.00016667	0.00423333	0	0	0.0009	0.00023333	0.00043333	0.00733333	0	3.33e-05	0	0	0.0004	0.0257667	3.33e-05	0.0305333	0	0	0	0.00023333	0.0179333	0	0	0.0355	0	0	0.0225333	0	0	0	0.00473333	0	0.0341	0	0	0	0	0
S2112	0.0302	0.00083333	0	0.0288333	3.33e-05	0.0184333	0	0.00216667	0.0367667	0	0.00743333	0	0	0.00823333	0	6.67e-05	0.0617	0.00093333	0	0	0	0	0.00423333	0	0.00596667	0	0.00103333	0.0001	0.00066667	0.0100333	0.00103333	0	0.00306667	0	0	0.0264667	0	0	0	0	0.0154667	0	0.0001	0	0	0	0.00046667
S2086	0.0320333	0.00173333	6.67e-05	0.01	0.00163333	0.0081	0.0150667	0.00383333	0.0391667	0.00223333	0.00473333	0.00016667	3.33e-05	0.0014	6.67e-05	6.67e-05	0.0363667	0.00193333	6.67e-05	0.00143333	0	0	0.0540667	0	0.00563333	0	0.0007	0.00146667	0.0001	0.0387667	0	6.67e-05	0.00116667	3.33e-05	0	0.0023	0	0	0	0	0	0	0	0	0	0	0
S1839	0.0075	0.0021	0.00083333	0.0116	0.0016	0.0378333	0.00986667	0.0091	0.0676333	0.00416667	0.00816667	0.00586667	0.00063333	0.00123333	0.00463333	0.0002	0.0304667	0.0202333	0.00016667	0.0013	0.00043333	0.00326667	0.0419	0	0.0238333	0.0006	0.00023333	0.0247333	0.00033333	0.0179	0.0125667	0.00116667	0	0.00023333	0.00026667	0.0069	0.0105	0	0.00186667	0.00166667	0.00026667	0.0291	3.33e-05	0	3.33e-05	0.0018	0.0001
S1396	0.0039	0.00106667	0.00786667	0.00773333	0.00143333	0.0353	0.00806667	0.005	0.0739667	0.0027	0.00553333	0.0131333	0.00023333	6.67e-05	0.00213333	0.00013333	0.0039	0.00136667	0.0001	0.00036667	0	0.0129667	0.0007	0	0.329667	0	0	0.0719333	0.00126667	0.0251	0.0370333	0.0149667	0.00336667	0	0	0.0013	0	0	0.00013333	0	0	0.00223333	6.67e-05	0	0.00106667	0.0002	0.0001
S2027	0.0153	0.00236667	0.001	0.0152667	0.00183333	0.0251	0.0142667	0.00473333	0.101933	0.00153333	0.0126333	0.00423333	0.00086667	0.00126667	0.00926667	0.00023333	0.0167667	0.0046	0.0003	0.00036667	6.67e-05	0.0248667	0.0401	0	0.0026	0.00026667	0	0.140467	0	0.0282333	0.0196667	0.00086667	0.00836667	0.0001	0.00033333	0.0082	0.00366667	0.0373	0.0006	0	0	0	0	0	0	0.0002	3.33e-05
S1964	0.0189	0.0022	0.003	0.0315	0.00116667	0.0134667	0.0188667	0.0115	0.00376667	0	0.00143333	0.00916667	0.0003	3.33e-05	3.33e-05	0.00026667	0.0287	0	3.33e-05	0	0	0	0.0224667	0	0.0116333	0	0	0.0001	0.00033333	0.106467	0.0145667	0.00126667	0.0019	0	0.0003	0.00873333	0	0	0	0	0.0048	0.0257667	0	0.0452333	0	0.00033333	0.0001
S2114	0.0061	0.0039	0.0183333	0.0212333	0.00336667	0.0115	0.0395333	0.0118667	0.0282667	0.00436667	0.00046667	0.0323333	0.00036667	0.00183333	0.0104667	0.00143333	0.0867333	0.00323333	0.0004	0.00013333	0.0013	0.00156667	0.0108	3.33e-05	0.0006	0.00266667	0.00013333	0.0181667	0.0032	0.0167333	0.0226	0.0019	0	0.02	0	0.0046	0	0.00023333	0.00156667	0	0	0.0640667	6.67e-05	0	0	0.00023333	0
S2046	0.00413333	0.00056667	0.0072	0.00643333	0.0031	0.0148333	0.0138	0.0011	0.0605667	0.00113333	0.0132333	0.00436667	0.0003	0	0.0143333	0.00016667	0.007	0.0159	6.67e-05	0.00013333	0.00333333	0.0087	0.0089	3.33e-05	0.00706667	0.00203333	0	0.0636333	0.00036667	0.133467	0.0334667	0.00716667	0.00106667	0.0001	0	0.00333333	0.0169333	0	0.00386667	0.0001	0	0.00273333	0	3.33e-05	0	0.00206667	0.00013333
S2080	0.0032	0.0048	0.0184333	0.023	0.0144667	0.00073333	0.0260333	0.0145333	0.0292	0.00033333	0.00786667	0.0210667	0.00143333	0.0001	0.0593333	0.00083333	0.00506667	0.00066667	0.00053333	0.00053333	0.0145333	0.0313333	0.0483	0.0002	0.0397667	0.00813333	0.0006	0.0475333	3.33e-05	0.0170667	0.0625	0.0186	0.0567333	0.0001	0.00016667	0.0114667	0.0103333	0	0.00326667	0	0	0	0.00076667	0	0	0.00033333	0
S2071	0.0028	0.00196667	0.0195	0.00473333	0.00513333	0.0175	0.0139333	0.0109	0.0788667	0.00533333	0.0009	0.0115	0.00053333	0	0.0162	0.0004	0.00833333	0.0264	0.00036667	0	0.0008	0.00983333	0.0167	0	0.0074	0.00386667	0	0.1678	0.0002	0.025	0.0721	0.0122	0.00103333	0.0117333	0	0.0089	0.0351333	0	0.002	0	0	0.0206	0	0.0015	0	0.00016667	0
S2139	0.0488333	0.00033333	0	0	0	0.00126667	0.0160667	0.00926667	0	0	0.00036667	0	0.00013333	0.0377333	0	0	0.0017	0.00066667	0	0	0	0	0.00343333	0.0002	0.0120333	0	0.00153333	0	0.0005	0.142	0.00113333	0	0	0	0.00776667	0.0228	0	0	0	0	0.0514667	0.00113333	0.00093333	0	0.0008	0	0.0003
S2152	0.0162667	0.0014	0.0031	0.0128	0.00986667	0.00866667	0.00436667	0	0.0930667	0.0213667	0.00583333	0.0147667	0.0008	0.00033333	0.0131667	0.0003	0.00893333	0.00293333	0.00026667	0.00213333	0.0004	0.00573333	0.00976667	6.67e-05	0.00116667	0.0024	0.00036667	0.0989	0.00016667	0.0596667	0.0391667	0.0039	0.00033333	0.0005	0	0.0224	0.00343333	0	0.00353333	0.00053333	0	0	0	0	0	0	0
S2160	0.0106333	0.00056667	0.0013	0.0042	0.0012	0.0747	0.0177667	0	0.0389333	0.00113333	0.0089	0.00093333	0	0.00016667	0.00076667	6.67e-05	0.0093	0.006	3.33e-05	0.0001	0	0	0.0049	0	0.137167	0	0.00023333	0.110833	0.00033333	0.0370667	0.0073	0.00293333	0	0	0	0.00363333	0	0	0.00106667	0	0	0	6.67e-05	0	0	0	0
S2156	0.0129667	0.0008	0.00163333	0.0201667	0.0005	0.0409	0.0047	0.0073	0.0327333	0.0021	0.0006	0.013	0.00083333	6.67e-05	0.00036667	0.00056667	0.0227	0.00236667	3.33e-05	0	6.67e-05	0.00016667	0.00143333	0	0.0100333	0	0.0002	0.00506667	0.00096667	0.0139	0.0162333	0.00093333	0	0	0	0.0044	0.0009	0	0.00083333	0	0.00063333	0.0329333	0	0	0.0364333	0.00046667	0
S2056	0.0195333	0.00096667	0.0002	0.0154333	0.001	0.0905333	0.0531667	0.0548333	0.0157667	0.00243333	0.00273333	0.00903333	6.67e-05	0	3.33e-05	0.0003	0.0108667	0.00553333	0	0	0	0.0006	0.00173333	0	0.0247	0	0.0007	0.00293333	0	0.0240333	0.0165	0.0232333	0.0002	0	0	0.0152	0.00016667	0	0.0007	0	0	0.0004	0.0001	0.0084	0.0367	0	6.67e-05
S2149	0.0104667	0.00323333	0.00293333	0.00313333	0.00203333	0.0513	0.0212333	0.0179667	0.101233	0.0117333	0.00966667	0.00603333	0.00033333	0.00063333	0.00576667	0.00046667	0.0001	0.0211	0.001	0.00036667	0.0002	0.0123333	0.0227333	0.00013333	0.00103333	0.00243333	0.00036667	0.0338333	0	0.0451333	0.0137	0.00493333	0	0	0	0.0105667	0.028	0.0144	0.0019	0	0	0	0.00016667	0	0	0.0017	0
S2138	0.0097	3.33e-05	0	0	0	0.0515667	0	0	0.161867	0.00116667	0	0	0	0.00326667	0.00023333	0	0.00016667	0.0576333	0	0	0	0	0.00083333	0	0.0133667	0	0	0.0338333	0.00036667	0.0055	0	0	0	0	0	0	0	0	0	0	0	0	0	0	0	0	0.00013333
S2110	0.0077	0.00243333	0.00223333	0.0279333	0.00226667	0.0218667	0.00253333	0.00226667	0.0638667	0.0048	6.67e-05	0.00256667	0.0009	0.00016667	0.003	0.00026667	0.0266	0.00083333	0	0.00093333	0.0045	0.0088	0.0127	0	0.00563333	0.00233333	0	0.0499333	0.0001	0.0261333	0.0109667	0.00053333	0.00296667	0	0	0.0012	0.00306667	0	0.0006	0	0.00693333	0.00773333	0	0	0.0118	0.00073333	0.00013333
S2133	0.0116	0.0242333	0.0113	0.0327333	0.0235333	0.0002	0.0046	0	0.0341667	0	0.00123333	0.0885667	0.00146667	0.00543333	0.0478333	0.00786667	0.0450333	6.67e-05	0.0019	0.0017	0.0003	0.00056667	0.00266667	0.0005	0.0357	0.00116667	0.00366667	6.67e-05	0.0007	0.0073	0.0088	0.00196667	0	0.00193333	0	0.0201667	0	0	0.0018	0.00023333	0	0	0.00043333	0	0	0.00016667	0
S2131	0.00883333	0.0022	0.00106667	0.00416667	0.0161667	0.0362333	0.0122667	0.00283333	0.139567	0.013	0.00956667	0.00063333	0.00156667	0.0011	0.00123333	0.00016667	0.00483333	0.0489667	0.00033333	0.00086667	0.0001	0.0291667	0.0357333	0.00016667	0.00583333	0	3.33e-05	0.0279333	0	0.0694	0.00303333	0.00073333	0.00596667	0.0355	0	0.0234	0	0.00516667	0.0002	0.001	0	0	0	0	0	0	0
S2118	0.0328	0.00173333	0	0.0193333	0.00066667	0	0.00206667	0.00803333	3.33e-05	0.0068	0.00216667	0	0.00106667	0.0007	0	0	0.0916	0.0016	0	0	0	0	0.00933333	0.00016667	0.00733333	0	6.67e-05	0	0.00066667	0.138133	0.00063333	0	0	0	0	0.0309667	0	0	0.00066667	0	0	3.33e-05	0	0.00423333	0	0	0.00066667
S2096	0.0211667	0.0041	0	0.0399	0.00216667	0.00296667	0.00733333	0.0532667	0.00106667	0.00343333	0.00123333	0.00196667	0.0001	0.0012	0.00013333	0.00143333	0.0639333	0.0011	0.0003	0.00043333	0	0	0.0666	0.00033333	0.0865	0	0.0031	0	0.0009	0.0317	0.00663333	0.0018	0	0	0	0.00446667	0	0	0.00073333	0	0.00843333	0	0.00023333	0	0	0	0.00026667
S2070	0.0164667	0.00526667	0.0162667	0.00283333	0.005	0.00983333	0.017	0.0053	0.0805333	0	0.00186667	0.0237333	0.0012	3.33e-05	0.0289333	0.0008	0.0058	0.0129	0.00016667	0.0019	0.00576667	0.0183333	0.0432333	0.00023333	0.00293333	0.0002	0.0001	0.0526333	3.33e-05	0.0473667	0.0378667	0.0135	0.00813333	0.00556667	0	0.008	0.00146667	0	0.0024	0	0	0	0.0002	0.0363333	0	0.0008	0
S22	0.00896667	0.00356667	0.0191667	0.0002	0.1865	0.00233333	0.0293667	0.0002	0.0279	0.00516667	0.00253333	0.003	0.00176667	0.0085	0.0144667	0.0101667	0.00503333	0.0004	0.0003	0.0009	0.00333333	0.0191667	0.00156667	0	0.0705333	0.00033333	0.00853333	0.0544667	0.00026667	0.0134333	0.0015	0.00983333	0.0276667	0.00226667	0	0.00376667	0.00063333	3.33e-05	0.0122667	0	0	0.00026667	3.33e-05	0	0	0.0002	0
S2076	0.0228667	0.00256667	0	0.0550667	0.0025	0.0472	0.0047	0.0297667	0.0449667	0	0.002	0	0.0001	0.0006	0	0	0.0259333	0	0	0	0	0	0.0595333	6.67e-05	0.0104333	0	0.00136667	0.0367	0.0002	0.0501667	0.0348	0	0.0006	0	0	0.0093	0.0037	0	6.67e-05	0	0	0	3.33e-05	0	0	0	3.33e-05
S2159	0.0103	0.00443333	0.0046	0	0.00343333	0.0327333	0.00396667	0.00246667	0.0809333	0.0024	0.00473333	0	0.00143333	0.0023	0.0031	0.00023333	0.0133	0	3.33e-05	0	0.00056667	0	0.00853333	0.0001	0.00176667	0.0002	0.00036667	0.1548	3.33e-05	0.0521	0.0111667	0.0003	0.00036667	0	0	0.0120667	0.0056	0	0.00313333	0	0	0	0.00016667	0	0	0.00173333	0
S2045	0.00386667	0.00173333	0.00563333	0.0051	0.0013	0.106767	0.0093	0.00273333	0.0706667	0.00186667	0.0055	0.00333333	0.0011	0.00013333	0.0306667	0.00036667	0.0115	0.0112	0.00023333	0.00056667	0.00133333	0.0124667	0.0143667	0.00016667	0.0056	0.00116667	0.0004	0.0969	0	0.0203667	0.0291667	0.003	0.0054	0.0202	0	0.0017	0.0565333	0.00736667	0.0006	0	0	0	0	0	0	0.00083333	3.33e-05
S2107	0.0094	0.00256667	0.00736667	0.0144	0.00383333	0.0216333	0.0227667	0.0155333	0.1629	0.00123333	0.00446667	0.0103	0.0007	0.00166667	0.00456667	0.00046667	0.0217333	0.0147333	0.00023333	0.00036667	0.00366667	0.00906667	0.0868667	0.00016667	0.00153333	0.0005	0	0.0682	0	0.0227333	0.0197333	0.00446667	0	0.00316667	0	0.0082	0.0273667	0	0.0045	0.00093333	0	0	0	0	0	0.0018	3.33e-05
S2157	0.00356667	0.00116667	0.0087	0.0315	0.00173333	0.00916667	0.0278333	0.0177667	0.0715	0.00253333	0.00883333	0.0126333	0.00026667	0	0.0188667	0.0006	0.00446667	0.0115667	3.33e-05	0	0	0.0144	0.0215	0.00026667	0.0141	0	0.00076667	0.145233	0.00013333	0.0303	0.0431667	0.0105333	0	0	0	0	0	0	0.00016667	0	0	0	0	0.0277667	0.00696667	0.00023333	0
S2036	0.0600333	0.0037	0	0.0385667	0.0014	0.0148	0.00266667	0	0.0394667	0.0172667	0	0.0002	0	0.00153333	0.00026667	6.67e-05	0.0261333	0	0	0	0	0	0.0014	0	0.112267	0	0.00016667	6.67e-05	0.00163333	0.00676667	0	0	0.0056	0	0	0.0381	0	0	0	0.0001	0	0	0.00023333	0	0	0	0.00043333
S2130	0.00633333	0.00206667	0	0.0155333	0	0.0355	0	0	0.125033	0	0.0133	0	0	0.00556667	6.67e-05	0	0.00633333	0.0242333	0	0	0	0.0272333	0.0753	0.0003	0.100267	0	0.00106667	0	0.00046667	0.0464667	0.00016667	0	0	0.0023	0	0.0185667	0	0	0	0	0	0	0.00036667	0	0	0	6.67e-05
S2136	0.0053	0.00203333	0.00213333	0.00943333	0.0031	0.0330667	0.00473333	0.0035	0.1357	0.00013333	0.00396667	0.0025	0.0007	0.00043333	0.00073333	0.0003	0.00936667	0.00263333	0.0001	0.00103333	0	0.00356667	0.0360333	0	0.0052	0	0	0.2741	0.00023333	0.0252667	0.0228	0	6.67e-05	0	0	0.00596667	0	0	0.00026667	0	0	0	0	0	0	0.0011	6.67e-05
S2078	0.0239667	0.0004	0.00053333	0.0152	0.00013333	0.0913667	0.0066	0.00476667	0.0389	0.00163333	0.00236667	0.0011	0.00023333	0	0.00013333	0.00013333	0.0126667	0.00213333	0	0	0	0.0022	0.00963333	0	0.00216667	0	0	0.127333	0.0001	0.112433	0.0334333	0.00123333	0.00013333	0	0	0.0015	0	0.00153333	0.0007	0	0.00493333	0.0100333	0	0	0	3.33e-05	3.33e-05
S2068	0.00773333	0.0017	0.00743333	0.00536667	0.00333333	0.00746667	0.0078	0	0.190467	0	0.0120667	0.0081	0.00056667	0.00046667	0.00126667	0.00013333	0.0168	0.0195667	3.33e-05	0.00056667	0	0.089	0.0253667	0.00016667	0.00883333	0	0.00163333	0.0248	0.00033333	0.0570333	0.00616667	0.00223333	0	0	0	0.00333333	0	0	0	0	0.00033333	0	3.33e-05	0.0176333	0	0	0.00033333
S2093	0.00516667	0.00126667	0.0026	0.0224667	0.00056667	0.0337	0.0052	0.005	0.0914333	0.00176667	0.0013	0.00473333	0.00043333	0.00166667	0.005	0.00033333	0.0122	0.00123333	6.67e-05	0.00056667	0.00116667	0.0222333	0.0217667	0	0.0293	0.00513333	0	0.0509667	0.0004	0.0131	0.044	0.00626667	0.0004	0.0005	0.00036667	0.0025	0.00973333	0	0.00046667	0.00013333	0	0.00483333	0	0.00786667	0	0.00143333	0
S2172	0.0347	0.0026	0.00016667	0.00973333	0.0015	0.0190667	0.00226667	0.0258333	0.0308667	0.0110667	0.00913333	0	6.67e-05	0.0001	0	3.33e-05	0.0132667	0	0.00013333	0.0003	0	0	0.00283333	0.0001	0.0464333	0	0.00136667	0	0.00046667	0.0293	0.00443333	0.00123333	0	0	0	0.0424	0	0	0.00023333	0	0.00953333	0	6.67e-05	0.0333	0.0153667	0	0.00026667
S2148	0.0088	0.00206667	0.00183333	0.0239667	0.00143333	0.0751	0	0	0.0959	0.0174	3.33e-05	0.00106667	0.00116667	0.0016	0.00016667	0.0002	0.0253	0.0120667	0	0	3.33e-05	0	0.0004	0	0.0181333	0.00036667	0.0004	0.0123333	0.00026667	0.114733	0.0373333	6.67e-05	0	3.33e-05	0	0.0048	0	0	0.00153333	0	0	0	0	0	0	0.00026667	0
S2127	0.0074	0.00293333	0.00566667	0.0177	0.00246667	0.0216333	0.009	0.00506667	0.0786667	0.00116667	0.00966667	0.0206	0.00066667	0.00056667	0.0109	0.001	0.0181333	0.0437333	6.67e-05	0.00053333	0.00073333	0.0112667	0.00186667	3.33e-05	0.0193333	0.00436667	0	0.0629333	0.00053333	0.0472667	0.0122333	0.0066	0.00023333	0	0	0.0042	0.0219333	0	0.00373333	3.33e-05	0	0.0191667	0	0.00883333	0	0	0.00016667
S2190	0.0146667	0.00246667	6.67e-05	0.0082	6.67e-05	0.0039	0.0129	0	0.00013333	0	0.00103333	0.00833333	0	0.00453333	0	0.00186667	0.1457	0	0.0007	0	0	0	0.0409333	0	0.0369667	0	0.00483333	0	0.0002	0.0134667	0.0336333	0	0	0	0	0.0155	0	0	0.00056667	0	0.0457667	0	0.00043333	0	6.67e-05	0	0
S2140	0.00296667	0.002	0.00086667	0.00696667	0.00143333	0.0572	0.0032	0.00286667	0.0826333	0	0.0004	0.00186667	0.00076667	0.00013333	0.0022	0	0.0073	0.0101	3.33e-05	0.00013333	0.00046667	0.0353333	0.039	0	0.00326667	0	0	0.0565333	0	0.0137667	0.0250333	0	0.00043333	0.0002	0.00053333	0.023	0.0151667	0	0.00343333	6.67e-05	0.00213333	0.0142	3.33e-05	0	0.00353333	0	0
S2137	0.0459	0.0005	6.67e-05	0.0074	0.00266667	0.00253333	0.00286667	0.011	0.199633	0.00183333	0.006	0.00013333	0.00396667	0.0052	0.0024	0.0005	0.00603333	0	0.00026667	0	0	0	0.0105	0	0.0062	3.33e-05	0.0058	0.00336667	0.00013333	0.0787	0.0232	0.00013333	0.0131667	0	0	0.0013	0.0005	0	0.00333333	0.0004	0	0	0.0001	0	0	0.00213333	0
S2177	0.0155333	0.0023	0.00526667	0.0187667	0.0081	0.0477	0.0136667	0.00703333	0.0953667	0.00293333	0.00653333	0.0055	0.0005	0.00026667	0.00223333	0.00016667	0.0245667	0.0136667	3.33e-05	0.0002	0.0002	0.0086	0.00766667	0	0.0023	0.00023333	0.0002	0.0248667	0.00023333	0.0545667	0.0134	0.00173333	0.0002	0.00883333	0	0.00206667	0	0	0.00966667	0.00026667	0	6.67e-05	0.00023333	0	0	0	0.0002
S2171	0.0092	0.00153333	0.00313333	0.0258667	0.00243333	0.0234333	0.0075	0.0429333	0.0628667	0.00146667	0.00133333	0.0126333	0.00086667	0	0.0038	0.00026667	0.0211333	0.00213333	0.00016667	0.0001	0.00066667	0.0101667	0.00036667	0	0.107567	0.00123333	0	0.0193	0.00233333	0.0543667	0.0338	0.0044	0.0114333	0.00023333	0.00056667	0.004	0	0.00796667	0.00213333	0.00023333	0	0.0215	0	0.00173333	0	3.33e-05	0.0004
S2165	0.0459667	0.0021	3.33e-05	0.0357667	0.00093333	0.00133333	0.00646667	0.00503333	0.0486	0.0160667	0.00356667	0.00023333	3.33e-05	0.0001	0.00036667	0.0001	0.0596	0.0054	0.00016667	0.00036667	0	0.0103667	0.0378667	6.67e-05	0.00266667	0	0.00033333	0	6.67e-05	0.0582667	0.0170667	0	0.0026	0	0	0.00603333	0	0	0.0001	0	0.0025	0	0	0	0	0	3.33e-05
S2164	0.0014	0.0019	6.67e-05	0.00813333	0.00263333	0.0201667	0.0455333	0.0122667	0.055	0.00196667	0.00513333	0.00096667	0.0004	0.00053333	0.0035	0.00106667	0.00813333	0.00536667	0.00033333	0.00063333	0	0.0322	0.0221667	0.00033333	0.00206667	0	0.0011	0.0541	0.0001	0.221433	0.0426667	0	0	0	0	0.0111667	0.0262	0	0.00023333	0	0.0079	0	0	0	0	0	0.00023333
S2173	0.0083	0.00086667	0.002	0.0148333	0.00166667	0.0440333	0.0174333	0.0254667	0.136167	0	0.00023333	0.00826667	6.67e-05	0.00053333	0.0053	0.00016667	0.0091	0	0.00033333	0.00016667	0.00053333	0.00206667	0.021	3.33e-05	0.00146667	0	0	0.1615	0.00016667	0.0173333	0.0207667	0	0.0297667	3.33e-05	0	0.00316667	0	0	0.00126667	0	0.00973333	0	0	0	0.0202	3.33e-05	0.00013333
S2181	0.0115667	0.00076667	0.00263333	0.011	0.0029	0.0646	0.0117333	0.00283333	0.0701333	0.00296667	0.0145	0.00386667	0.0009	0	0.0105667	0.00026667	0.0109333	0.00956667	0.00016667	6.67e-05	0.00436667	0.0061	0.0134667	0	0.0106	0.00276667	0	0.0474333	0.00013333	0.0293333	0.0172667	0.0053	0.0132667	0.0345667	0.0006	0.002	0.0153	0.00486667	0.0018	0.0001	0	0.0115	0	0	0	0.00143333	0.0002
S2185	0.0457	0.0035	0.0002	0	0.0013	0.0690333	0.00756667	6.67e-05	0.00056667	0.00883333	0.022	0.0001	0	0.00296667	0.0003	0.0002	0.0162	0.0641	0	0.003	0	0.0130333	0.0606667	0	0.00913333	0	0.0001	0.0356667	0.0011	0.00733333	0.0003	3.33e-05	0	3.33e-05	0	0.00016667	0.00023333	0	0	0	0	0.00036667	0.0003	0	0	0	0.0003
S2124	0.0064	0.0009	0.00103333	0.0210667	0.00073333	0.0837	0.00696667	0.00463333	0.0644667	0.00123333	0.0026	0.00116667	0	0.0003	0.00276667	0.00013333	0.00186667	0.00273333	0	0.00013333	0	0.0136	0.0207	0.00036667	0.105133	0	0.00013333	0.0331667	0.00023333	0.00723333	0.0114667	3.33e-05	0.0042	0.0113333	0	0.0104	0	0	0.00013333	0	0	0.00533333	0	0	0.0005	0.00086667	0
S2126	0.0077	0.00163333	0.00043333	0.0125333	0.0001	0.123033	0.00326667	0.0168333	0.0963	0.0277333	0.0008	0.0004	0.0002	0.00153333	0.00103333	0.00016667	0.0013	0.0036	0	0.00026667	0.00013333	0.0011	0.00623333	0.0001	0.00146667	6.67e-05	0	0	0	0.0117333	0.00606667	0	0	0	0.00203333	0.0082	0	0	0.0005	0	0	0.0108667	0	0	0.00486667	0.00013333	3.33e-05
S2123	0.00126667	0.00083333	0.0016	0.0138333	0.00123333	0.0774	0.00483333	0.00783333	0.0809333	0.0019	0.0048	0.00296667	0.0005	0.00043333	0.00256667	0.00016667	0.0083	0.0083	0.00036667	0	0.00336667	0.0141333	0.00583333	0	0.0103667	0.0025	0	0.0570667	0.00026667	0.0141333	0.0179	0.00676667	0.00026667	0.0091	0.001	0.0009	0.0110333	0	0.00086667	0	0	0.00533333	0	0.0035	0	0.0001	6.67e-05
S2176	0.0244333	0.00046667	0	0.0108667	0.00036667	0.1475	0.0029	0	0.107033	0.0053	0.00223333	0	0	0	6.67e-05	6.67e-05	0.00426667	0.00146667	0	0.00036667	0	0	0.0198333	0.0001	0.00916667	0	0.0002	0.0556333	6.67e-05	0.0171	0.0239667	0	0	0	0	0	0	0	0	0	0.0194333	0	3.33e-05	0	0	0	0
S2174	0.0156333	0.0223333	0.00206667	0	0.0134667	0.00053333	0.0225667	0.00886667	0.0011	0.00113333	0.00056667	0.00116667	0.00123333	0.0086	0.00366667	0.0025	0.0813	0	0.00113333	0.0003	0.0003	0.0008	0.00113333	0.00016667	0.124633	0.0001	0.00196667	0.0506333	0.0015	0.0124667	0.0251	0.0147333	0.0123667	0.00023333	0	0.00746667	0.00906667	0	0.0006	0	0	0	0.00126667	0	0	0	0
S2169	0.0403667	0.00536667	0	0.005	0.00133333	0.0195333	0.00176667	0.00643333	0.00663333	0.0146	0.0145667	0	0.0002	0.0007	0.00036667	0.0001	0.00233333	0.0012	0	0.0001	0	0	0.00306667	0.0001	0.0335333	0	0.00096667	0	0.00073333	0.0723667	0	0	0.0517333	0	0	0.0198333	0	0	0	0	0	0	0.0001	0	0.0017	0	0.0001
S2170	0.0108333	0.0019	0	0.0406333	0.00103333	0.0418667	0.0515333	0.00996667	0.0552333	0	0.00563333	0	0.0001	0.0019	0.00243333	0.0007	0.0200333	0	0.0008	0.0004	0	0	0.0471	0.0001	0.0385667	0	0.0005	6.67e-05	0.00083333	0.0407333	0.0173667	0	0	0	0	0.00866667	6.67e-05	0	0.00146667	0	0	0	0.0001	0	0	0	6.67e-05
S2121	0.00506667	0.0011	0.0018	0.006	0.0036	0.00553333	0.0097	0	0.113667	0.0006	0.0122	0.0024	0.00173333	0.0002	0.0287333	0.0003	0.00513333	0.0084	0.00013333	0.00136667	0.0011	0	0.00776667	0.0002	0.0065	0.0019	0	0.0485667	0.00016667	0.0593667	0.0043	0.00086667	0	0.0582667	0	0.00666667	0.0420667	0.00313333	0.0140667	0.00023333	0	0.0269	0	0	0	0.0013	0
S2122	0.00823333	0.0012	0.0034	0.0122	0.0008	0.0107	0.0025	0.00156667	0.0517667	0.0018	0.0023	0.0042	0.00023333	3.33e-05	6.67e-05	0.00053333	0.00916667	0.0016	0	0.0003	0	0.00773333	0.0058	3.33e-05	0.009	0.00036667	6.67e-05	0.0335	0.0001	0.0350667	0.0169667	0.00083333	0.0002	0	0.0013	0.00113333	0.0034	0	0.00093333	6.67e-05	0	0	0	0.0162	0	0.00063333	0
S2129	0.0097	0.00263333	6.67e-05	0.0809333	0.0002	0.0352	0.00133333	0.0121667	0	0.0238	0.00316667	0	6.67e-05	0.00426667	0	0	0.0655667	0	0.0001	3.33e-05	0	0	0.0884	0	0.00176667	0	0.0006	0	0.0003	0.0842333	0	0	0.0128	0	0	0	0.00643333	0	0.00013333	0	0	0	0	0	0	0	0.00016667
S2119	0.0433	0.00303333	0.00086667	0.0207667	0.0007	0.1289	0.0155	0.00893333	0.0613333	0.0124333	0.00143333	0.0005	0.0004	0	0.00066667	0.0003	0.0693667	0.0006	0.00033333	6.67e-05	0.00023333	0.00106667	0.0160667	0	0.00163333	0	6.67e-05	0.002	3.33e-05	0.0433	0.00303333	0	0.00023333	0.0007	0	0.00413333	0	0	0	0	0.0026	0	3.33e-05	0	6.67e-05	0	0.0002
S2189	0.0234667	0.0012	0.00193333	0.0447333	0.0009	0.0524333	0.00806667	0.00116667	0.0737667	0.00436667	0.00366667	0.00536667	0.00073333	0	0.00146667	0.00016667	0.0105333	0.0104333	0.0001	0.0009	6.67e-05	0.0165333	0.0132667	0	0.0016	0.00046667	0.00023333	0.0692333	6.67e-05	0.0300667	0.00506667	0.00106667	0.00066667	0.00813333	0	0.004	0.0106333	0.0458667	0.00093333	0	0	0.0149667	0.00016667	0	0	0.00136667	6.67e-05
S1218	0.0218333	0	0	0	0	0	0	0	0	0	0	0	0	0.00486667	0	0	0	0	0	0	0	0	0.0033	0	0.0398	0	0	0	0.00193333	0.0312667	0	0	0	0	0	0	0	0	0	0	0	0	0	0	0	0	0.00086667
S1224	0.00893333	0.0044	0.00626667	0.0286333	0.0011	0.0278667	0.00676667	0.0164333	0.0802333	0.00316667	0.0036	0.00406667	0.0003	0	0.0065	0.00203333	0.0191333	0.00286667	0.00016667	0	0	0.0001	0.0119	0	0.00203333	0	0	0.0688	0.00016667	0.0347333	0.0183	0.00013333	0	0	0.00043333	0.0042	0	0	0.0005	0	0.00176667	0.0571333	0.00016667	0.0454333	0	0.00023333	0.0001
S2214	0.0576	3.33e-05	0	0	0.0001	0.100467	0.0054	0	0.0440667	0.00013333	0.00023333	0	0.0003	0.00093333	0	0	0.0259	0.005	0	0.0001	0	0	0.0417333	0	0.00653333	0	0.0001	0.0479667	0.00023333	0.0404333	0	0	0.00016667	0	0	0.005	0	0	0.0001	0	0	0	6.67e-05	0	0	6.67e-05	0.00036667
S1431	0.0241333	0.00063333	0	0.0577667	0.001	0.0295	0.00386667	0	0.0596	0.00466667	0.00623333	0	0.00143333	0.0110667	0	0	0.0672	0.00323333	0	0	0	0.0123333	0.0980667	0	0.00283333	0	0.00256667	0.00113333	0.0006	0.0238333	0.0359	0	0	0	0	0	0	0	0.00046667	0	0	0	0.0004	0	0	0	0.0003
S2265	0.0340667	0.0083	0.00196667	0.0355333	0.00193333	0.0152	0.0231667	0.00116667	0.172533	0.0180667	0.0099	0.00313333	0.00136667	0	0.00026667	0.0004	0.0416333	0.00293333	3.33e-05	0.0018	0.0001	0	0.0167	0.00016667	0.0009	6.67e-05	0.00103333	0.0263	0.0001	0.0485667	0.0205	0.0007	0.0103333	0.00206667	0.00096667	0.0144	0	0	0	0.0003	0	0	3.33e-05	0	0	0.00066667	0
S2231	0.00366667	0.0004	0.0003	0.0147667	0.00046667	0.1435	0	0.00593333	0.1299	0.00753333	0.00396667	0.00173333	0.0003	0.00076667	3.33e-05	0.00023333	0.0179	0.00903333	0	0	0	0.00693333	0.0180667	3.33e-05	0.00756667	0	0.00413333	0.1137	0	0.0207333	0.0117667	0	0	0	0.00063333	0.00796667	0.0425667	0	0.0002	0	0	0	6.67e-05	0	0.00886667	0	0
S1890	0.00903333	0.00056667	3.33e-05	0.0217	0.00013333	0.0106	0.0015	0.0126333	0.0659	0.0113333	0	0.0002	0.00023333	0.00043333	0.00073333	0.00026667	0.0506	0.00176667	0	0.00026667	0	0	0.0677667	0	0.0089	0	0.00013333	0	0.0007	0.0355333	0.0105667	0	0	0	0	0.00216667	0	0	0.00036667	0	0	0	0	0	0	0	0.0001
S1961	0.0657	0	0	0.00156667	0	0.00013333	0	0	0.0029	0	0	0	0	3.33e-05	0	0	0.00163333	0	0	0	0	0.0061	0.0425	0	0.0088	0	0.00033333	0	0.0007	0.0148333	0	0	0	0	0	0.0181333	0	0	0	0	0	0	0	0	0	0	0.00026667
S1885	0.0113667	0.00213333	0.00236667	0.0159667	0.00373333	0.00716667	0.00653333	0.0041	0.0975	0.0012	0.00493333	0.0109333	0.0002	0.00073333	0.00503333	0.00183333	0.0747667	0.0117	0.00016667	0.00043333	0.00216667	0.0814667	0.0101667	0	0.00423333	0.00323333	0.00026667	0.0486	0.0003	0.0172667	0.00636667	0.0031	0	0.0016	0.00026667	0.00866667	0.00313333	0	0.0012	0	0	0.0248333	0	0	0	6.67e-05	6.67e-05
S2098	0.00403333	0.00116667	0.00706667	0.0171667	0.00346667	0.00393333	0.0246667	0.00733333	0.106567	0.00356667	0.00043333	0.00933333	0.00013333	0.00046667	0.0064	0.0004	0.0191333	0.0103333	0.0002	0.00023333	0.0005	0.00933333	0.0315	3.33e-05	0.00383333	0.00253333	6.67e-05	0.1337	0.00053333	0.0289667	0.0359	0.0012	0.0191333	0.00433333	0	0.00503333	0.00623333	0.0115333	0.00033333	0	0	0	0	0	0	0.0006	0.00013333
S2092	0.0330667	0.00156667	0	0	0.0009	0.0772333	0.0029	0.0002	0.0745	0.00103333	0.0041	0.0003	0.00026667	0.00036667	0.00016667	0	0.00513333	0	0	0	0	0	0.0272333	0.0001	0.0071	0	0.00333333	0	0.00036667	0.0174333	0	0	0.00073333	0	0	0.00286667	0	0	0	0	0	0	0.0002	0.0679667	0	0	0.00026667
S2142	0.0248	0.00156667	0	0.0420333	0	0.0069	0	0	0	0.0666333	0	0	0.00036667	0.00456667	0	0	0.00233333	0	0	0	0	0	0.00053333	0	0.0536	0	0.0012	0	3.33e-05	0.143833	0	0	0	0	0	0.0138667	0	0	0	0	0	0	0	0	0	0	0
S1801	0.0057	0.00196667	0.0266667	0.0421333	0.00353333	0.00186667	0.00766667	0.0375333	0.0987	0.0107	0.00693333	0.0116333	0.00046667	0.00023333	0.0100667	0.00406667	0.0148667	0.00296667	0.0005	0.00013333	0.00103333	0	0.0129667	0.0001	0.00533333	0.00023333	0	0.0327667	0.00013333	0.08	0.0515	0.00826667	0.00833333	0.0016	0	0.0079	6.67e-05	0.0014	0.00243333	0	0.0102	0	0	0	0.0145333	0.00026667	3.33e-05
S2064	0.00586667	0.00196667	0.00033333	0.0473333	0.00076667	0.0082	0.00286667	0.0416	0.093	0	0.00553333	0.005	0	0	0.00093333	0.00033333	0.0018	0.0023	0	0	0.0008	0	0.0064	0	0.0004	0	0.0004	0.0311333	0.0001	0.0216667	0.00643333	0.0003	0	0.0001	0	0.0158667	0	0	0.0004	0	0.0262667	0.00536667	0	0.0469	0	0.00033333	0
S2105	0.0045	0.0008	0.0028	0.00656667	0.002	0.0467	0.0016	0.0076	0.1306	0.00586667	0.0101	0.0017	0.00033333	0	0.00203333	6.67e-05	0.0045	0.024	0.00026667	0.00103333	0.00096667	0.0211	0.0273333	0	0.00113333	0.0035	3.33e-05	0.0674	3.33e-05	0.0952	0.0109	0.00203333	0.00533333	0.0279667	0	0.00446667	0.0143	0.00656667	0.00033333	3.33e-05	0	0	0	0	0	0.00063333	0.0001
S2146	0.00653333	0.0031	0.0142667	0.0273	0.00816667	0.0063	0.0206333	0.0104333	0.157867	0.00563333	0.00126667	0.0183333	0.00046667	0.0434667	0.0155667	0.00106667	0.00723333	0.00626667	0.0005	0.00036667	0.00043333	0	0.00676667	0	0.0174333	0.00186667	0	0.0455667	0.00013333	0.0276667	0.0298333	0.0128	0	0	0.00063333	0.00523333	0	0	0.00826667	0	0	0	0	0	0	0.0012	3.33e-05
S2081	0.0119333	0.00226667	0.0017	0.00283333	0.0047	0.0343667	0.009	0.00436667	0.106767	0.0052	0.0264333	0.00076667	0.0004	0.00033333	0.00036667	6.67e-05	0.0147667	0	0.00013333	0.00136667	0	0	0.00633333	0.00016667	0.0578333	0	3.33e-05	0.0279	0.0001	0.0225333	0.0215	0.00196667	0.0061	0.0515667	0	0.00576667	0	0	0	0	0	0	0.00013333	0	0	0	0.00013333
S2186	0.0033	0.001	0.00243333	0.00656667	0.0033	0.0129	0.0329667	0.00286667	0.138933	0	0.00666667	0.0210667	0.00026667	0.00053333	0.00233333	0.00046667	0.0107667	0.0075	0.0007	0.00016667	0.00146667	0.0275	0.0255	0.00033333	0.0160667	0.00113333	0.00016667	0.149933	3.33e-05	0.0158	0.0916	0.00373333	0.0149	0	0.00076667	0.0009	0.0017	0.0104	0.00053333	0	0	0	0.00016667	0	0	0	0
S2153	0.0377333	0.0025	0.0052	0	0.0125333	0.0002	0.0123	0.0409333	0.0183667	0.00696667	0.0043	0.0197333	0.00013333	0.0014	0.00063333	0.0006	0.0176333	0	0.00056667	0.00036667	3.33e-05	0.00053333	0.0364	0.0002	0.00376667	0	0.0022	0.124	0.00016667	0.177867	0.0722	0	0.00233333	0.0006	0	0.00166667	0	0	0.0021	0	0.00306667	0	0.0002	0	0	0.0011	0
S2179	0.00353333	0.0028	0.0016	0.0249667	0.00296667	0.0198667	0.00413333	0.0173333	0.112067	0	0.012	0.00246667	0.0003	0	0.0052	0.00033333	0.00266667	0.00646667	6.67e-05	0.0001	0.00376667	0.00023333	0.0173333	0	0.0640333	0.00306667	0	0.1428	0.00013333	0.0556667	0.0314333	0.0073	0	0	0.0023	0.00116667	0.00553333	0	0.0002	0	0.0127333	0.00216667	0	0	0	0	0
S2141	0.0138333	0.0024	0.00123333	0.0101667	0.00236667	0.00323333	0.0134	0.00903333	0.113133	0.004	0.0001	0.00946667	0.00073333	0.00083333	0.0012	0.00223333	0.0456	0.0277667	0.00023333	0.00126667	0.0002	0	0.0228	0	0.0148	0.0001	0.00103333	3.33e-05	0.00056667	0.0886333	0.0332333	0.00163333	0	0	0	0.0151333	0	0	0.0029	0	3.33e-05	0.0330667	3.33e-05	0	0	0.00126667	0.0005
S2201	0.0198	0.00276667	0.0035	0	0.0023	0.00573333	0.0113667	0.00836667	0.0562667	0.00113333	0.0165	0	0.00066667	0.00086667	0.0002	0.00076667	0.0005	0	0.00026667	0.00053333	3.33e-05	0.0046	0.00633333	0.0003	0.00106667	0	0.00023333	0.00986667	0	0.127033	0.0899667	0.0043	0	0.0544	0	0.003	0.00063333	0	0	0	0.00603333	0	0.00013333	0	0	0.0033	0
S2203	0.0197333	0.00186667	0.00076667	0.0338667	0.001	0.112233	0.0039	0.0024	0.0728333	0.00613333	0.0004	0.0006	0.00073333	0.00043333	0.00046667	0.0001	0.0209333	0.0016	3.33e-05	0	3.33e-05	0	0.0048	0	0.0024	0	0	0.00326667	0.0002	0.0588667	0.00686667	0	0	0	0.00153333	0.0116	0.00456667	0	0.0002	0	0.0055	0	0	0.0233333	0.0250667	6.67e-05	0.0001
S2128	0.0109	0.00226667	0.0107	0.0397333	0.0083	0.0102	0.00013333	0.00453333	0.0554333	0.00256667	0.00046667	0.0150333	0.00126667	0	0.00473333	0.00073333	0.0135	0.0039	0.00043333	0	0.00636667	0.00696667	0.00176667	0	0.0025	0.0358	0	0.00876667	0.00013333	0.0412	0.0165333	0.00966667	0	0.00736667	0.00043333	0.00363333	0.00086667	0.0216	0.00213333	0	0	0.0195	0	0.0349333	0	0.00013333	0
S2162	0.0184333	0.00226667	0.00076667	0.0182667	0.0026	0.0409	0.00903333	0.0143	0.1294	0.00773333	0.00333333	0.00946667	0.00053333	0.0003	0.00073333	0.00036667	0.0139667	0.009	0.0002	0.00073333	3.33e-05	0.0075	0.0168667	0.00013333	0.00236667	0	0.00013333	0.149167	0.00013333	0.0451333	0.0325667	0.00223333	0.0026	0	0	0.0034	0	0.00516667	0.00086667	0	0	0	6.67e-05	0	0	0.00103333	3.33e-05
S2188	0.00566667	0.0007	0.0009	0.0146667	0	0.0480333	0.0029	0.00323333	0.144533	0.00396667	0.0082	6.67e-05	0.00163333	0.00026667	0.001	0	0.002	0.00796667	0	0.0001	0	0.0155	0.0168333	0	0.0251	0	0	0.1086	6.67e-05	0.0351667	0.0210667	0	0	0.0131	0	0.0007	0.0144	0	0.00056667	0	0	0	0	0	0	0	6.67e-05
S2198	0.0130667	0.0018	0.0167667	0.00153333	0.0036	0.0101667	0.0226333	0.00216667	0.127767	0.00026667	0.00493333	0.0082	0.0005	0.0012	0.0108667	0.00213333	0.0116	0.00286667	0.00026667	0.00036667	0.0116667	0.0062	0.00253333	0.00013333	0.00066667	0.00053333	0	0.0560667	0	0.0186333	0.0253333	0.00346667	0.0047	0.0009	0	0.00476667	0.0388	0	0	0	0.0009	0	6.67e-05	0	6.67e-05	0	0
S2192	0.00906667	0.00026667	6.67e-05	0.0423333	0.00013333	0	0.0163667	0.0094	0.0218	0.00176667	0.00056667	0	6.67e-05	6.67e-05	0	0	0.0311	0.00053333	0	0	0	0	0.0151667	0	0.0322667	0	0.00063333	0	0	0.0652	0.00213333	0	0	3.33e-05	0	0.0180333	0	0	0	0	0	0	0	0	0	0	3.33e-05
S2082	0.0046	0.00056667	0.0133	0.015	0.00563333	0.0336667	0.0284333	0.0118333	0.122467	0.0094	0.0013	0.00773333	0.0003	0.00033333	0.00416667	0.0009	0.00906667	0.00473333	0.0002	0.0008	0.00103333	0.00613333	0.0106667	0.00016667	0.0151	0.00243333	0.0001	0.1183	0.0002	0.0254333	0.0170667	0.00943333	0.00053333	0.00736667	0.0006	0.00216667	0.0150333	0	0.00116667	0	0.00133333	0	0	0	0	0.00086667	0
S2134	0.0268333	0.00443333	0.00016667	0.0105333	0.0039	0.0119667	0.0176333	0	0.108933	0.0170667	0.00293333	0.00036667	0.00156667	0.00173333	3.33e-05	0.0009	0.0400333	0	0	0	0.00023333	0.0684667	0.00176667	0.0004	0.0246667	0	0.001	0.0122667	0.00026667	0.0449667	0.00103333	0	0	0	0	0.0198667	0.00646667	0	0	0	0	0	0	0	0	0	0
S2216	0.0100667	0.00193333	0.0009	0.0429667	0.0018	0	0.0098	0.0100667	0.0740667	0.0138	0.0034	0.0023	0.00086667	0.00016667	0.0045	6.67e-05	0.0100333	0.028	0	0	0.0001	3.33e-05	0.0337	0.0002	0.0308	0	0	0	0.00063333	0.121133	0.014	0	0	0.00013333	0.0015	0.00153333	0	0	0.00046667	0	0.00556667	0	0.00013333	0	0.00183333	0.0002	0.00013333
S2184	0.0034	0.00153333	0.00093333	0.0121333	0.001	0.0213	0.0185667	0.0109	0.136767	0.00983333	0.00113333	0.006	0.0003	0.0002	0.00053333	0.0001	0.00653333	0.0039	0.00016667	0.00046667	0.00036667	0.00983333	0.0150667	0	0.0025	0	0.00163333	0.142067	0	0.0303333	0.0199	0.00023333	0.0128667	0	0	0	0	0	0.0008	0	0	0	0	0	0	0	0
S2223	0.00343333	0.0038	0.00263333	0.04	0.00373333	0.0049	0.00786667	0.0194667	0.128067	0.0163	0.00243333	0.00976667	0.0003	0.0009	0.00176667	0.00053333	0.00943333	0.00643333	0.00086667	0.00126667	0.0001	0	0.00536667	0.00013333	0.00383333	0	0.00046667	0.0703333	3.33e-05	0.0869333	0.0190333	0.0001	0	0.00316667	0.00053333	0.00846667	0	0	0.0003	0	0.0135	0.0505667	6.67e-05	0	0.0303	0.00313333	6.67e-05
S2182	0.00453333	0.0019	0.0161667	0.0073	0.0038	0.0213667	0.0322667	0.00846667	0.0503667	0.0004	0.0127	0.0138667	6.67e-05	0.00063333	0.0664	0.00043333	0.0005	0.00716667	0.0002	3.33e-05	0.00263333	0.0278	0.00606667	0	0	0.0163333	0	0.0929	0	0.0281	0.0285	0.0165667	0.0139	0.00456667	0	0.00306667	0.0935667	0.00046667	0.0102	0.0005	0	0.0247	0	0	0	0.0003	0
S2154	0.00813333	0.00116667	0.00066667	0.0161667	0.00126667	0.102033	0.0005	0	0.205033	0.00226667	0.0008	0.00023333	0.0001	0.0027	0.00016667	0	0.0161	0	3.33e-05	0.00046667	0	0.00186667	0.0381	6.67e-05	0.00966667	0	0.0001	0.0005	6.67e-05	0.0482333	0.0138333	0.00056667	0	0	0	0.0058	0.00096667	0	0	0	0	0.0055	6.67e-05	0	0	0.0002	0
S2147	0.00856667	0.00853333	0.0224	0.0206333	0.0101333	0.0541	0.0103333	0.0546	0.0194333	0.0259667	0.0025	0.0290667	0.00083333	0	0.0324333	0.00106667	0.00886667	0.0169333	0.00053333	0.0011	0.00516667	0.00293333	0.00533333	0	0	0.0120333	0	0.0632	0.0002	0.0389667	0.0195667	0.00563333	0.0260333	0.00176667	0	0.00423333	0.00916667	0.00453333	0.00306667	0	0	0.0616333	0	0	0.0032	0.0004	0
S2191	0.00983333	0.00166667	0.00446667	0.00186667	0.00283333	0.0206667	0.0216	0.0115667	0.121433	0	0.00226667	0.00133333	0.00126667	0.00196667	0.00263333	0.00043333	0.0239	0	0.00046667	0.0006	0.00026667	0.0219333	0.0113667	0.00023333	0.0352333	0.0003	0.00123333	0.109967	0.00083333	0.0428667	0.00783333	0.00016667	0.013	0.0217333	0	0.0275	0.00223333	0	6.67e-05	0	0	0	0	0	0	0.00413333	6.67e-05
S2195	0.0172667	0.00256667	0.00213333	0.0502667	0.0017	0.0319	0.0068	0.00136667	0.140733	0.0310667	0.00946667	0.00016667	0.0033	0.00056667	0.00076667	0.00036667	0.0364	0.0098	0.00023333	0.00103333	0.00056667	0.00516667	0.0259667	0.00016667	0.00223333	0.00013333	0.0003	0	0.00016667	0.0390667	0	0.00046667	0	0.00113333	0	0.00976667	0.00033333	0.0049	0.0009	0	0	0	0.00016667	0	0	0.0005	6.67e-05
S2210	0.00563333	0.00196667	0.00583333	0.00736667	0.00093333	0.0166	0.0193333	0	0.109167	0.00146667	0.00083333	0.00856667	0.00076667	3.33e-05	0.0096	0.00026667	0.00423333	0.0152667	0.00016667	0.00156667	0.00026667	0.0227333	0.0223	0.0001	0.00316667	0.00096667	0.0001	0.0344667	0	0.0323667	0.0352667	0.0033	0	0.0311	0	0.00066667	0.0167	0	0.00196667	0	0.00176667	0	0	0	0	0.00036667	6.67e-05
S2208	0.00413333	0.002	0.00726667	0.0253	0.00096667	0.0012	0.0154667	0.00056667	0.174667	0.00093333	0.00596667	0.00986667	0.00043333	3.33e-05	0.00756667	0.00036667	0.00773333	0.0046	0.00066667	0.00073333	0.0044	0.00156667	0.0287	0	0.00166667	0.0014	0.00066667	0.0199667	0.00036667	0.0573333	0.0204333	0.001	0.0042	0.001	0	0.0128	3.33e-05	0	0.0011	3.33e-05	0	0	0	0	0	0.00096667	0
S2193	0.0071	0.00046667	0.0026	0.0144	0.00023333	0.0734333	0.00206667	0	0.141867	0.0002	0.00316667	0.00373333	3.33e-05	6.67e-05	0.0002	0.00013333	0.00776667	0.00323333	3.33e-05	0.0008	0	0.0013	0.00853333	3.33e-05	0.0066	0.00013333	6.67e-05	0.1496	0.0001	0.0901	0.0270667	0.00186667	0.00213333	6.67e-05	0	0.00886667	0	0	0.00033333	0	0.00656667	0	3.33e-05	0	0.00846667	0.00013333	0
S2168	0.00386667	0.00123333	0.0024	0.0204333	0.0071	0.00736667	0.0001	0.0014	0.0854667	0.00233333	0	0.006	0.00056667	0	0.00143333	0.00073333	0.0109	0.00446667	0.0001	0	0.00203333	0.0101667	0.00276667	0	0.0260667	0.00026667	0	0.0318333	0.00043333	0.0348	0.00973333	0.00253333	0	0.0176333	0.00163333	0.00076667	0	0	0.0016	0	0.00183333	0.0109	0	0.112667	0.00663333	0	0.00013333
S2226	0.0081	0.00123333	0.0005	0.0260667	0.00146667	0.024	0.0093	0.00596667	0.0892667	0	0.0057	0.0027	0.00096667	0.00143333	0.00103333	0.00053333	0.0079	0.0033	0.0001	0.00013333	0.00026667	0.00443333	0.0455333	0	0.00116667	3.33e-05	0	0.1188	0	0.170033	0.0348	0	0.0041	0	0.0009	0.00836667	0.001	0.0063	0.001	0	0.00193333	0.0170667	0	0	3.33e-05	3.33e-05	0
S2187	0.00466667	0.00103333	0.0043	0.0052	0.00313333	0.0467333	0.00703333	0.0028	0.0579333	0.00156667	0.00173333	0.00446667	0.00043333	0.00013333	0.0243667	0.00073333	0.00393333	0.0056	0.00033333	0.0003	0.0017	0.00156667	0.00126667	0	0.320733	6.67e-05	0.00016667	0.0252333	0.00043333	0.0310333	0.0045	0.00333333	0.0005	0.0059	0	0.00286667	0.0296	0	0.00223333	0.00013333	0.00373333	0	0	0.00963333	0.00076667	0	0.0001
S2166	0.0104	0.0024	0.00256667	0.0138	0.00226667	0.032	0.0105333	0.0107667	0.0710667	0.00426667	0.00533333	0.00886667	0.0005	0.00026667	0.0087	0.00026667	0.00403333	0.0029	0.00033333	0.00013333	0.00023333	0.00403333	0.00343333	0.00023333	0.00286667	0.00023333	6.67e-05	0.121967	0.00026667	0.0589	0.0452333	0.0131667	0.0003	0.00013333	0.00176667	0.00853333	0.00666667	0	0.00153333	0	0.0175667	0	0.0001	0	0.0558	0.00026667	0
S2220	0.0273333	0.00083333	0.00046667	0.0102333	0.00223333	0.0188333	0.0033	0.00343333	0.0367667	0.0105	0.00793333	0.0003	0.0005	0.00013333	0.0009	6.67e-05	0.0119	0.00256667	0.00013333	0.00053333	6.67e-05	0.0377333	0.0182	0.0002	0.0107	0	0.0012	0.1667	0.00026667	0.1055	0.02	6.67e-05	0.0224333	6.67e-05	0	0.0067	0.00043333	0	0	0	0	0	0.0001	0	0	0.00076667	0.0001
