## Supplementary Table S1-S10 for "Interactions Between Gut Microbiome, Genetic Risk, and Obesity: Insights into Metabolic Pathways and Host-Microbe Dynamics" (part 2 of 3)

### Sheet: Table_S9 (continued)
sample_ID	Lachnoclostridium	Oscillospiraceae_Family	UCG_005	Dorea	Ruminococcaceae_Family	Roseburia	Alistipes	Collinsella	Faecalibacterium	Ruminococcus_gauvreauii_group	Monoglobus	UCG_002	GCA_900066575	Erysipelatoclostridium	Christensenellaceae_R_7_group	Family_XIII_AD3011_group	Ruminococcus_torques_group	Lachnospiraceae_ND3007_group	Christensenellaceae_Family	Adlercreutzia	Clostridia_vadinBB60_group	Eubacterium_eligens_group	Anaerostipes	Gordonibacter	Streptococcus	UCG_010	Eggerthella	Ruminococcus	Actinomyces	Lachnospiraceae_Family	Subdoligranulum	NK4A214_group	Akkermansia	Eubacterium_siraeum_group	Allisonella	Parabacteroides	Clostridia_UCG_014	Rhodospirillales_Order	Marvinbryantia	Desulfovibrionaceae_Family	Acidaminococcus	Holdemanella	Eubacterium_fissicatena_group	Catenibacterium	Megasphaera	Coriobacteriales_Incertae_Sedis_Family	Gemella
S2194	0.0109667	0.0034	0.0001	0.0299667	0.0018	0.00253333	0.0137333	0.00603333	0.00586667	0.00536667	0.00136667	0.0002	6.67e-05	0	0.00013333	0.0004	0.0544	0.00156667	0	0.00066667	0	0	0.0178	0	0.0028	0	0.0006	0.0001	0.00016667	0.0446667	0.00526667	0.0001	0.0005	0	0	0.0183	0	0	0.00013333	0	0.0231	0	0	0	0	0.00013333	0.00013333
S2180	0.0513	0	0	0	3.33e-05	0.0408	0	0	6.67e-05	0	0	0	0	0.0034	0	0	0	0	0	0	0	0	0.0006	0	0.00716667	0	0.00036667	0	0.00013333	0.175233	0	0	0	0	0	0	0	0	0	0	0	0	0	0	0.0207667	0	0.0004
S2167	0.0116	0.0031	0.00016667	0.0189667	0.00106667	0.0455333	0.00776667	0.0083	0.0986	0.00183333	0.00413333	0	0.00036667	0.00473333	0.00023333	0.00043333	0.0224667	0.00816667	0.00046667	0.00256667	0	0.00076667	0.0535333	0	0.0653	0	6.67e-05	0.0182333	0	0.0321333	0.0160333	0	0	0	0	0.0016	0	0	0	0	0	0	0.0001	0	0	0	3.33e-05
S2232	0.0151333	0.0019	0	0	0.00453333	0.0123	0.0278667	0.00923333	0.0248667	0.00106667	0.00436667	0	0.0006	0.00176667	0.0018	0.00146667	0.0253333	0	0.00043333	0	0	0.0411333	0.0069	0.0003	0.014	0	0.00293333	0.0554	0.00043333	0.0747333	0.0359	0	0	0	0	0	0	0	0	0	0.00306667	0	0.00023333	0.0405667	0	0	0
S2144	0.00506667	0.00123333	0.0339	0.0119333	0.0039	0.0222	0.0518333	0.00253333	0.114533	0.00283333	0.003	0.0121	0.00026667	0	0.0273333	0.0003	0.0233333	0.0072	0.00013333	0.00073333	0.0124667	0.00126667	0.0129	0	0.00446667	0.00456667	0	0.146033	0.0001	0.0872	0.0377333	0.0038	0	0.00016667	0	0.00543333	0.0085	0	0.00213333	0	0	0	0	0.00246667	0	0.0014	0
S2143	0.0105333	0.00203333	0.00436667	0.0283333	0.00233333	0.0335667	0.0063	0.00203333	0.0656333	0.0026	0.0018	0.00866667	0.0005	0.00033333	0.00703333	0.00046667	0.00603333	0.0019	0.00023333	0.00016667	0.00043333	0.00973333	0.0137	0	0.00273333	0.00026667	0	0.150033	0.00016667	0.0311667	0.0144	0.00276667	0.0002	0	0.00056667	0.00406667	0.0104	0	0.00043333	0	0.0043	0.0339	0.00013333	0	0.00263333	6.67e-05	0
S2211	0.00906667	0.00143333	0.0019	0.00346667	0.00506667	0.00023333	0.0067	0.0268	0.00856667	0.0001	0.00093333	0.0166	0.00036667	0.00016667	0.0183667	0.00083333	0.0607	0.00136667	0.0011	0.0008	0.00436667	0.0055	0.0159667	0.00126667	0.00906667	0.0021	0.00176667	0.13	0.0009	0.0154667	0.1381	0.00203333	0.026	0.00213333	0.00063333	0.0215333	0.0091	0	0.0003	0	0	0	0.0001	0	6.67e-05	0.00083333	0
S2183	0.0066	0.00263333	0.00063333	0.0143667	0.0017	0.0143	0.0116	0.0018	0.144733	0	0.0045	0.0015	0.00033333	0.0004	3.33e-05	0.00013333	0	0.00416667	0	0	0	0.0362	0.0731	0.00013333	0.00953333	0	0.0005	0.134533	0.00046667	0.0232	0.0181333	0	0	0	0	0	0.0052	0	0.0004	0	0	0.0125	6.67e-05	0	6.67e-05	0	0.0001
S2120	0.0098	0.0008	0.0168333	0.0565667	0.0415333	0.0007	0.0247667	0.0151667	0.0836	0.00186667	0.0215	0.00753333	0.00023333	0.0002	0.00406667	0.00076667	0.0001	0.0021	0.00016667	0.00013333	0.0009	0	0.0052	0.0002	0.0535	0.00013333	0.0001	0.0672667	0.0012	0.0137333	0.0619333	0.00343333	3.33e-05	0.00016667	0	0.00153333	0	0.0004	0.0102667	0	0	0	0.00073333	0	0	0.0005	3.33e-05
S2135	0.00223333	0.00476667	0.0223667	0.011	0.00393333	0.0016	0.0257667	0.0274333	0.00426667	0.0182333	0.00013333	0.0393	0.0001	0.00083333	0.0179	0.00313333	0.0187	0.00016667	0.0007	0.0002	0.001	0	0.0265333	0	0.00623333	0.00773333	0.0002	0.148067	0.00086667	0.0232333	0.0134667	0.00326667	0.0773667	0	0	0.0150333	0	0	0.001	0	0.00176667	0	0.00056667	0	0	0	0
S2206	0.0146667	0.00123333	0	0.0514667	0.0006	0.0015	0.0120333	0.00383333	0.0851667	0.00463333	0.00533333	0.00613333	0.0002	0.0008	0	0.0001	0.008	0.0037	0	0.00016667	0	0	0.0341333	6.67e-05	0.0057	0	0	0	6.67e-05	0.0505667	0.0004	0	0	0.00246667	0.00213333	0.0113333	0	0	0	0.00056667	0.00296667	0.0154333	0	0	0	6.67e-05	0.0001
S2202	0.0071	0.00736667	0.0247667	0.0067	0.00886667	0.00046667	0.0600333	0.0174	0.0376	0.00356667	0.00133333	0.0241667	0.0026	0.00073333	0.0269	0.0009	0.0237667	0.00046667	0.00096667	0.0001	0.0102333	0.00246667	0.0153	0	0.0006	0.00666667	0	0.0348	0.00053333	0.0116	0.0252	0.00353333	0	0.00196667	0	0.0124667	0.0615	0.00666667	0.00233333	0.00136667	0.00016667	0	0.0001	0.01	0	0.00136667	0
S2259	0.0442	0.006	0	0	0.0095	0.0541	0	0	0.0336667	0.00093333	0.00136667	0	0.001	0.00713333	0.0003	0.0109	0.0425667	0	0.00016667	0	0	0	0.005	0	0.0835	0	0.0031	0.0075	0.00043333	0.0466667	3.33e-05	0	0	0.00953333	0	0	0	0	0.00023333	0	0	0	0.00043333	0	0	0	0.0001
S2244	0.0113333	0.00123333	0	0.0378667	3.33e-05	0.0673667	0.0138	0.0161333	0.0524667	0.00143333	0.00283333	0	3.33e-05	0.00043333	0	0.00083333	0.0223	0.00143333	0	0.00076667	0	0.00073333	0.00646667	0	0.147	0	0.0004	0.0325667	0.00096667	0.039	0.0166667	0	0	0	0	0.0112	0	0	0.00356667	0	0.0202333	0.00063333	0	0	0	0	0.00036667
S2163	0.00883333	0.0028	0.00456667	0.0165333	0.00276667	0.0278667	0.0235333	0.0200333	0.0922	0.0121333	0.0047	0.0081	0.00046667	0.0003	0.0059	0.00073333	0.0435667	0.0089	0.0003	0.0025	0.00016667	0.0147	0.0175667	0.0004	0.002	0.0008	0.00033333	0.0220333	0.00016667	0.0303333	0.0549667	0.00083333	0	0.0502333	0	0.00716667	0.00036667	0	0.00176667	0	0	0	0	0	0	0.00203333	6.67e-05
S2217	0.00303333	0.00056667	0.00106667	0.0122	0.0003	0.00153333	0.006	0.0021	0.0656667	0.00213333	0.0005	0.00203333	0.00023333	0	0.0012	3.33e-05	0.0275667	0.00396667	0.0001	6.67e-05	0	0.0122667	0.0641333	0	0.00246667	0	0	0.0281333	0	0.113133	0.0074	0.0003	0.0236667	0	0.0006	0.00093333	0	0.00023333	0.0006	0	0.0003	0.00806667	0.0001	0	0	0	0
S2224	0.00726667	0.0018	0.0120333	0.0232333	0.00203333	0.0064	0.00136667	0.0056	0.0597333	0.0139	0.00106667	0.00793333	0.00016667	0	0.0047	0.00113333	0.00993333	0.00796667	0.00036667	0.00083333	0.00383333	0.00103333	0.00496667	0	0.0272667	0.00123333	6.67e-05	0.0345667	0.0039	0.0362333	0.0312333	0.0096	0	0.0006	0.00096667	0.0055	0.0309667	0.00046667	0.00436667	6.67e-05	0.00336667	0.0104667	0	0.0452667	0	0	0.0033
S2218	0.0206	0.00313333	0.0023	0.0027	0.0012	0.00266667	0.0207	0.00353333	0.0778333	0.0368333	0.00386667	0.0092	0.00033333	0.0009	0.00173333	0.00043333	0.0366667	0.0103333	0.00053333	0.0007	3.33e-05	0.0025	0.0599333	0.00036667	0.00686667	0	0	0.0170667	0.0004	0.0256667	0	0.0019	0.00823333	0	0.0009	0.00676667	0.00053333	0	0.00136667	0	0.0063	0.0168667	0.0002	0	0.0110667	0	0.00023333
S2250	0.0109	0.0013	0.00096667	0.0355	0.00093333	0.0539333	0.00766667	0.00743333	0.1212	0.0083	0.00283333	0.00186667	0.0002	0.0006	0.00033333	0.00013333	0.0122667	0.0181333	0.00036667	0.00043333	3.33e-05	0.0152	0.0376	0.00023333	0.0188667	0	3.33e-05	0.129167	0.00016667	0.0199667	0.0279333	0.00223333	0.0002	3.33e-05	0	0.00316667	0	0	0.00103333	0	0.00386667	0	0	3.33e-05	0.00023333	0.00176667	0.0001
S2247	0.0106	0.001	3.33e-05	0	0.0505667	3.33e-05	0.0166333	0.0416	0	0	6.67e-05	0	6.67e-05	0.00046667	0.00103333	0.00233333	0.0193667	0	0.00056667	0.00013333	0	0	0.0002	0.0004	0.0315667	0.0001	0.00146667	0	0.0034	0.0043	0.0304667	0	0	0	0	0.0161667	0.00676667	0.0008	0	0.00143333	0	0	0.0003	0	0.00203333	0.00056667	6.67e-05
S2246	0.00613333	0.00216667	0.0035	0.0144	0.00223333	0.115133	0.0129667	0.0215333	0.100267	0.0091	0.0031	0.0103667	0.00026667	0.00053333	0.0139	0.0005	0.0223667	0.0063	0.0004	0.0027	0.00063333	0.00086667	0.0209667	0	0.00886667	0.00046667	0.0001	0.0560333	0.00036667	0.0214	0.0637333	0.0026	0.00026667	0.0024	0	0.00613333	0.00613333	0.0301667	0.0009	0	0	0.00016667	3.33e-05	0	0	0.00606667	0.00013333
S2245	0.0194	0.00286667	0.00186667	0.001	0.0048	0.0930333	0.0112667	0.00276667	0.0791667	0.0007	0.0056	0.00453333	0.0001	0.00383333	0.0009	0.00096667	0.0194667	0.00046667	0.0005	0.00103333	0	0.00036667	0.0165333	0.00023333	0.00946667	0.0001	0.00046667	0.113533	0.00013333	0.0177333	0.0119667	0.00173333	0	0.00103333	0	0.00746667	0	0	0.00103333	0	0	0.00103333	0.00023333	0.00036667	0	0	6.67e-05
S2295	0.00863333	0.0046	0.00433333	0.00183333	0.00666667	0.0942333	0.0205667	0.00863333	0.0625333	0.00013333	0.00593333	0.0141667	0.0005	0.0006	0.0011	0.0007	0.0069	0.00726667	0.0005	0.0015	0.00013333	0.0169	0.0124667	6.67e-05	0.0076	0.0002	0	0.0887	0.00023333	0.0278	0.0258667	0.00136667	0.0005	0	0	0.0075	0.00363333	0	0.00113333	0	0.002	0	0	0	0	0.00356667	6.67e-05
S2249	0.0249667	0.0035	6.67e-05	0.0045	0.0016	0.1727	0.0057	0.00386667	0.0585	3.33e-05	0.00156667	0	0.0005	0.00063333	0.00013333	0.0001	0.0355333	0.0056	0	0.00043333	6.67e-05	0.00626667	0.0456	6.67e-05	0.0506667	6.67e-05	0.00036667	0.0023	0.00026667	0.0287	0	0	0	0	0	0.0083	0	0	0	0	0	0	0	0	3.33e-05	0	0.0001
S2283	0.0291333	0.00256667	0.00126667	0	0.0018	0.0513667	0	0.00176667	0	0.00893333	0.005	3.33e-05	0.00026667	0.00503333	0.00013333	0.00093333	0.0125	0	0.00046667	0.0003	0	0	0.0656667	0.00026667	0.0367333	0	0.0031	0	0.0002	0.0514667	0.0046	0.00056667	0.02	0	0	0.0101667	0	0	0	0	0	0	0.0003	0	0	0.0009	0.00013333
S2239	0.0346667	0.00066667	0	0.00526667	0.0012	0	0.00696667	0	0.137833	0.0516333	0	0.0003	0	0.0062	0	0	0	0	0.0005	0	0	0	0.205733	0	0.0131667	0	0.00046667	0	0.00016667	0.00063333	0	0	0	0	0	0.0100333	0	0	0	0	0	0	0.00036667	0	0	0	0.0002
S2237	0.015	0.00033333	0	0.0257667	0.00046667	0.0481	0.00313333	0.0366333	0.102267	0.0134	0.00053333	0.00023333	0	0.00156667	0.00013333	3.33e-05	0.0829333	0.00083333	0	0	0	0.00193333	0.0242333	0	0.0395667	0	0.0011	0.00123333	0.00203333	0.0208333	0.0153667	0.0001	3.33e-05	0	0	0.0102667	0.0002	0	0.00086667	0	0.00083333	0.00556667	0	0.0058	0	6.67e-05	0.0003
S2238	0.0132	0.00686667	0.0029	0.0350667	0.0039	0.0171	0.0199667	0.007	0.123	0.00786667	0.00586667	0.0237	0.00036667	0	0.0112	0.0008	0.0196333	0.0022	0.00043333	0.00073333	0.00206667	0.0124667	0.0113	0.00026667	0.0019	0.00356667	0.00076667	0.0277667	0.00033333	0.0202333	0.0208667	0.0021	0.006	0.00296667	0	0.003	0.00076667	0	0.00213333	0.0006	0	0.0469667	0.00013333	0.0211	0	0.0011	0.0001
S2241	0.00383333	0.00483333	0.0339	0.0345667	0.153067	0.0079	0.0221333	0	0.0011	0	0.0039	0	0.00016667	0.00083333	0.0342667	0.0188	0.0544667	0.00253333	0.00063333	0.00086667	0.00036667	0.00103333	0.0016	0.0006	0.00523333	0.00103333	0.0021	0.00743333	0.00036667	0.0431	0.0119667	0.00273333	0	0.0176667	0	0.00656667	0	0	0.00046667	0	0.00196667	0	0.0032	0	0	0.00013333	0
S2297	0.0144333	0.00276667	0.0001	0.0434	0.0021	0.0356333	0.00426667	0.0252	3.33e-05	0.0184667	0.00463333	0.0018	0.0004	0.0017	0	0.00106667	0.0071	0	0.00016667	0.0011	0	0	0.0217333	0	0.0615333	0	0.00233333	0.0734667	0.00133333	0.0356	0	0	0	0	0.00123333	0.0101	0	0	0	0	0.0344	0	0	0	0	0	0
S2209	0.033	0.0014	0.00183333	0.0139333	0.00196667	0.0573667	0.00523333	0.0047	0.0889333	0	0.00516667	0.0014	0.00073333	0.0003	0.00146667	0.00023333	0.0215	0.00626667	6.67e-05	0.00073333	0	0	0.0656	0.00026667	0.00773333	0.0002	0.0002	0.0531667	0.0002	0.0318	0.00376667	0.00296667	0.0112667	0.027	0	0.0157667	0.0152	0	0.00016667	0	0	0	0.00016667	0	0	0.00056667	3.33e-05
S1878	0.00636667	0.00386667	0.00093333	0.0079	0.0006	0.0231667	0.00206667	0.0036	0.151467	0	0.0105	0.001	0.0017	0.0117	0.00176667	0.00016667	0.00613333	0	0.0001	0	0	0	0.0137667	0.00063333	0.0017	0	0.00306667	0.0371	3.33e-05	0.0211	0.0525	0	0	0	0	0.0062	0	0	0.00043333	0	0	0	0	0	3.33e-05	0	0
S2326	0.0142	0.00173333	0	0	0	0.144133	0.00513333	0.002	0.0372	0.0004	0.00206667	0	0	0.00093333	0	0	0.00566667	0	3.33e-05	0.0003	0	0.00316667	0.0154667	0	0.00086667	0	0	0.0001	6.67e-05	0.0561667	0	0	0.0101	0	0	0.0241	0	0.0170333	0	0.0001	0	6.67e-05	0	0.0993333	0	0.00036667	0.00013333
S2320	0.0097	0.00256667	0.00336667	0.0260333	0.00646667	0.0234333	0.0170667	0.00553333	0.0361333	0.0185667	0.00136667	0.0101333	0.00126667	0.00393333	0.00526667	0.0011	0.0436333	0.001	0.00123333	0	0.00083333	0.0016	0.00793333	0.00016667	0.00463333	0.00026667	0.0013	0.0821333	0.00023333	0.0364667	0.00586667	0.0018	0.00056667	0.0176333	0	0.0132333	0.00053333	0	0.0023	0.0002	0	0.0646	0	0	3.33e-05	0.00143333	6.67e-05
S2301	0.0446333	0.0014	0.0043	0	0	0.0808667	0.0454	0	0.0974667	0	0	0	6.67e-05	0.0014	3.33e-05	3.33e-05	0.00576667	0	0.0001	0	0	0	0.0031	0.00013333	0.0569	0	0.0037	0	0.00106667	0.0449333	0	0	0	0.0058	0	0.0963333	0	0	0	0	0	0	0.0011	0	0	0	0.00056667
S2262	0.0101667	0.0039	0.0102	0.009	0.00673333	0.0253333	0.0218667	0.0218333	0.1693	0.00156667	0.00063333	0.0176	0.00093333	0	0.0143	0.00033333	0.0249333	0.00426667	0.00103333	0.00106667	0.00156667	0.00083333	0.015	6.67e-05	0.0019	0.00103333	0	0.0650667	0	0.0376667	0.0166333	0.00643333	0.0062	0.00803333	0.00023333	0.00566667	0.0213	0	0.00346667	0.001	0	0.0137667	0	0	0	0.00343333	3.33e-05
S2067	0.00756667	0.0001	0.00283333	0.0120667	0.00063333	0.0840333	0.00606667	0.00633333	0.0609667	6.67e-05	0.0140667	0.00233333	0.0002	0.00023333	0.0054	0	0.0180333	0.0565	6.67e-05	0.00053333	0.00013333	0.0318667	0.0200333	0.00016667	0.0136333	0	3.33e-05	0.0808333	0	0.112767	0.0244333	0.00153333	0.0005	0.0098	0	0.00213333	0.00853333	0	0.00136667	0	0	0	0	0	0	0.00083333	3.33e-05
S2145	0.00823333	0.00083333	0.0125667	0.0133333	0.00263333	0.0024	0.00733333	0.00076667	0.0328667	0.0039	0.0116	0.00676667	0.0002	0.0028	0.00146667	0.0003	0.00096667	0.0137667	0.00016667	0.00146667	6.67e-05	0.0113667	0.0558333	0	0.00406667	0.00113333	0	0.00976667	0	0.0386667	0.0528333	0.0175	0.0331	0.00013333	0	0.00466667	0.0119333	0	0.0278667	0	0	0	0	0	0	0.00466667	0
S2125	0.0217	0.00503333	0	0.00663333	0.0052	0.0172	0.0079	0.0366667	0.0546333	0.00053333	0.00133333	0.0027	0.0009	0.0007	0.00026667	0.00073333	0.00116667	0.0031	0.00043333	0	0	0.0004	0.0759667	0.00016667	0.0141667	0	0.0028	0.0303333	0	0.156633	0.0181	0	0	0	0	0.0171	0	0	0.00066667	0	0	0	0	0	0	0	0
S2132	0.0123667	0.00056667	0.00046667	0.0284667	0.0001	0.0240667	0.00243333	0.0015	0.0354667	0.00316667	0.0021	0.00196667	0.0003	0	0.00186667	0.00056667	0.0177667	0.0026	6.67e-05	3.33e-05	0.00136667	0.00113333	0.0234	0	0.00646667	0.0021	0	0.0383	0.00016667	0.0662	0.00863333	0.0003	0	0.0009	0	0.00196667	0	0	0.00056667	0.00043333	0	0.0222	0	0	0	0.0001	3.33e-05
S2285	0.0353667	0.00123333	0	0.00743333	0.00086667	0.1129	0	0.0189333	0.0377	0	0	0	0.00066667	0.0279	0	0	0	0	0	0	0	0	0.0415	0	0.0308667	0	0.00153333	0	0.00073333	0.0188667	0	0	0	0.0013	0	0.0245	0	0	0	0	0	0	0.00033333	0	0	0	0.00046667
S2288	0.0146667	0.0052	0.004	0.00733333	0.0245667	0.0297333	0.0162667	0.0101667	0.0586333	0.00356667	0.00793333	0.00376667	0.00083333	0.00376667	0.00216667	0.00133333	0.0168667	0.0125333	0.00033333	0.0012	0.00013333	0.0001	0.00846667	0.00036667	0.0029	6.67e-05	0.0017	0.0355667	0.00033333	0.062	0.0185333	0.0036	0	3.33e-05	0	0.0097	3.33e-05	0	0.0033	0.00056667	0.00016667	0.00026667	6.67e-05	0.0002	0.00053333	3.33e-05	0
S2227	0.0104667	0.0005	0.00396667	0.0128	0.00036667	0.0814333	0.00196667	0.0008	0.123267	0.0166667	0.0032	0.00106667	0.00023333	0.0006	0.0002	0.00046667	0.0192667	0.0063	6.67e-05	0.0002	0	0.0074	0.0351667	3.33e-05	0.0608	0	0.00023333	0.0259	0.00016667	0.0225667	0.00893333	0	0	0	0.00086667	0.00143333	0	0	0	0	0.00193333	0	0	0	0	0.0001	0.0001
S2256	0.0116667	0.00086667	0	0.0268	0	0.0824	0.00463333	0.0211333	0.0775667	0	0.00313333	0	0.0003	0.0005	3.33e-05	0.0002	0.0339	0	0	0.00086667	0	0	0.0181	0.0001	0.0027	0	0.00036667	0	3.33e-05	0.0196	0.00056667	0	0	0	0	0.00273333	0	0	0	0	3.33e-05	0	0.00013333	0	0	0	0
S1929	0.0149333	0.00396667	0.0003	0.0355333	0.00206667	0.0041	0.0045	0.00833333	0.0571667	0.00996667	0.00153333	0.00066667	0.00036667	0.0005	0.00166667	0.00136667	0.0328333	0.00236667	0.0004	0	0	0	0.0131	0.00036667	0.0143667	0	0.00133333	0	0.00123333	0.126967	0.0415667	0.00076667	0.00163333	0	0	0.00673333	0	0	0.00066667	0	0	0.0326	0.00013333	0.0649333	0	0	0.00013333
S2416	0.0195667	0.00126667	0	0.0204333	0.0066	0.0227667	0.00633333	0	0	0.004	0.0037	0	0	0.00196667	0.00043333	0.00286667	0.0831333	0	0	0	0	0	0.0207333	0.0001	0.0079	0	0.00303333	0	0.00016667	0.0561333	0	0	0.0017	0	0	0.0254	0	0	0	0	0	0	0.00016667	0	0	0	0
S2315	0.00643333	0.0058	0.00366667	0.0252333	0.00266667	0.0258	0.00136667	0	0.0987	0.00326667	0.00506667	0.00833333	0.0018	0.00226667	0.00266667	0.00053333	0.012	0.0208333	0	0.00036667	0	0.0126667	0.0227	0.00036667	0.0335	0	0.00106667	0.0414	0.00013333	0.100833	0.0138	0	0.00683333	0.0011	0	0.0585333	0.00486667	0	0	0	0	0	6.67e-05	0	0	0.0004	0
S2115	0.0131	0.00533333	0.00893333	0.0222667	0.0164333	0.00203333	0.0104	0.0111667	0.0772	0.00056667	0.00186667	0.0011	0.00106667	0.00886667	0.00193333	0.00283333	0.0178667	0	0.0002	0.00283333	0.00016667	0.0208667	0.0496	0.00046667	0.00356667	0.00083333	0.0043	0.0163	0.0002	0.0192667	0.0121	0.00216667	0	0.0094	0	0.0241	0	0	0.00173333	0	0	0	6.67e-05	0.0255333	0	0	0
S2003	0.0184	0.00086667	0.00113333	0.0110667	0.00026667	0.0299667	0.00146667	0.00313333	0.1196	0.00326667	0.0016	0.00286667	0.00066667	0	0.0002	0.00013333	0.00786667	0.00396667	0	0.00076667	0	0	0.00856667	6.67e-05	0.0946333	0.0002	0.00013333	0.1044	0.0008	0.1036	0.0159	0.00106667	0	0.00243333	0	0.00026667	0	0	0.00026667	0	0.00503333	0	0	0	0.0028	0.00013333	0.00013333
S2215	0.00236667	0.00063333	0.0076	0.0113	0.0037	0.0333667	0.01	0.0036	0.0987333	0.00526667	0.0052	0.00386667	0.00013333	0.0006	0.0138667	0.00023333	0.00596667	0.0136	0.00033333	3.33e-05	0.00033333	0.0281	0.0163333	0	0.00103333	0.00273333	0	0.0894667	0.00016667	0.0232667	0.0244333	0.00673333	0	0.0184	0.00203333	0.0018	0.0519667	0.00666667	0.00176667	0	0	0.00173333	0	0	0.0029	0.00116667	0
S2253	0.0213	0.00133333	0.0003	0	0.00043333	0	0.00296667	0.00106667	0.168033	0.00023333	0.00246667	0.00076667	0	0.00143333	0.001	3.33e-05	0.0256667	0	0	0	0	0	0.0228667	3.33e-05	0.00523333	0	0.0003	0.0525333	0.00033333	0.223167	0.0099	0	0.00436667	0.00346667	0	0.0118667	0	0	6.67e-05	0	0	0.00173333	3.33e-05	0	0	0.00063333	0.00016667
S2104	0.0104667	0.00073333	0.00016667	0.0455	0.001	0.104933	0.0017	0.0054	0.103	0.00013333	0.0007	0.00153333	0.00776667	0.0124333	3.33e-05	0.00016667	0.0647	0.00033333	0	0	6.67e-05	3.33e-05	0.0104333	3.33e-05	0.0171	0	0.0014	0.00103333	0.00133333	0.0347667	0.0386333	0	0	0.00276667	0	0.00996667	0	0	0.0004	0	0	6.67e-05	0.00013333	0.00053333	0	0	0.00023333
S2207	0.0371667	0.00093333	0	0	0.0001	0.0270667	3.33e-05	0.0008	0.0335333	0.00036667	0.00653333	0	0.0001	0.00026667	0	0.00086667	0.0199667	0.00246667	0.00036667	0.00153333	0	0.0125667	0.0015	0	0.1339	0	0	0.0231	0.00076667	0.0866333	0	0.0128	0.00246667	3.33e-05	0	0.0205333	0	0	0.00176667	0	0.00543333	0.00976667	0	0	0.0332333	0.0001	0.0001
S2363	0.0103667	0.00156667	3.33e-05	0.017	0.00036667	0.0217333	0.0129667	0.00693333	0.0618333	0.00273333	0.0008	0.001	0.0002	0	0.00176667	0.00013333	0.00533333	0.006	0.0001	0.00066667	0.00176667	0.0428333	0.0224333	0.00036667	0.00543333	0.0003	0.00016667	0.0585667	6.67e-05	0.124633	0.0313	0.00136667	0	0	0.00096667	0.0029	0.0172667	0	0.00013333	0	0.00703333	0	0	0	0.0141333	0.00076667	0.00026667
S2322	0.0157667	0.00046667	0.00033333	0.0482667	6.67e-05	0.0048	0.00273333	0.0048	0.0914667	0.00706667	0.00246667	0.00233333	0	0.00253333	6.67e-05	3.33e-05	0.0515667	0.00113333	3.33e-05	0.00026667	0	0.00383333	0.0237333	0	0.00976667	0	0.0001	0	0.00033333	0.105967	0.0235333	0.00023333	0	6.67e-05	0	0.0134333	0.0136	0	0.00083333	0	0	0	0	0	0	3.33e-05	0.0003
S2355	0.0174333	0.00196667	0.00033333	0.0014	0.0019	0.0333	0.0118333	0.0066	0.0143667	0.0104	6.67e-05	0.00596667	0.00106667	0.0082	0.00193333	0.00066667	0.00613333	0	0.00026667	0.00086667	0.0003	0	0.0973667	0.00033333	0.00043333	0.0001	6.67e-05	0.136633	0	0.0751667	0	0	0.0248667	0	0	0.0025	0.00213333	0.0105667	0	0.00016667	0.0006	0	0.00013333	0	0.00363333	6.67e-05	0
S2341	0.0066	0.00183333	0.00246667	0.0174333	0.0037	0.00576667	0.0240667	0.00486667	0.0617	0.0138333	0.00233333	0.0119	0.00056667	0.00066667	0.0129	0.0005	0.0143667	0.00806667	0.00043333	0.00066667	0.0045	0.00826667	0.0463333	0.0003	0.00103333	0.00046667	0.00116667	0.1157	0.0001	0.0261667	0.0212	0.00166667	0.00716667	0.0235	0	0.0059	0.0001	3.33e-05	0.00066667	0	0	0	0	0	0	0.00093333	0
S2291	0.0111667	0.0111333	0.00303333	0.0064	0.00333333	0.0115667	0.0116333	0.00413333	0.0547	0.012	0.0159333	0.0113667	0.00103333	0.00516667	0.0325667	0.00113333	0.0176667	0.0259	0.0005	0.00056667	0.00143333	0	0.0113	6.67e-05	0.0041	0.0052	0	0.0927	0.0002	0.0709	0.0523667	0.0186667	0.0022	0.0234	0	0.00503333	0.0357	0.00593333	0.004	0.0006	0	0	0.0001	0	0	0.0006	6.67e-05
S2344	0.0064	3.33e-05	0	0.0332667	0.0001	0.0385	0.00456667	0.0398667	0.0871667	0.0013	0.0002	0	0	0.00066667	0	0	0.00633333	0.00033333	0	0.00373333	0	0	0.00113333	0	0.0651	0	0.00203333	0	0.0004	0.0121333	0.0122	0.00016667	0.00066667	0	0	0.00676667	0	0	0	0	0.0403333	0.00576667	0	0.0938333	0.0437333	0	6.67e-05
S2348	0.0131	0.00406667	3.33e-05	0.00313333	0.0026	0.0184667	0.0395333	0.0041	0.0426667	0.0146	0.0064	0.0037	0.00116667	0.0058	0.00026667	0.0001	0.0387333	0	0.0002	0.00343333	0.00086667	0	0.0351667	0.00056667	0.00056667	0	0.00186667	0.00916667	6.67e-05	0.1254	0	0.0125	0	0	0	0.0002	0.00016667	0.146167	0.00113333	0	0	0	3.33e-05	0	0	0.003	0
S2319	0.023	0.00056667	0	0	0	0.0016	0	0.0403	0	0	0.00326667	0	0.00013333	0.00146667	0	0	0.00396667	0	0	0.0009	0	0	0.0191	0	0.0120333	0	0.0042	0	0.00016667	0.0753	0	0	0.00136667	0	0	0.00416667	0	0	0	0	0.0115667	0	0	0	0.0498667	0	0
S2268	0.0300667	0.00176667	0.0002	0	0.0015	0.0185333	0.00643333	0	0.265267	0.0008	0.0016	0	0.00033333	0.00216667	0	6.67e-05	0.0189	0	0.00013333	0	0.00023333	0	0.0207333	0.0003	0.00123333	0	0.0006	0.0324	0.0002	0.0388	0	0	0.00303333	0.00873333	0	0.0160333	0	0	0	0	3.33e-05	0	0.0001	0	0	0	0.00013333
S2228	0.0117	0.00253333	0.0002	0.0396	0.0014	0.0215	0.00353333	0.007	0.0157	0.00713333	0.00473333	0.00056667	0.00023333	0.0012	0.00013333	6.67e-05	0.0298	0.0011	0.00023333	0.00106667	0.00013333	0.00023333	0.0484	0.0002	0.00426667	0	0.00033333	0.0222	0	0.0348667	0.0183667	0	6.67e-05	0.0004	0	0.0587333	0	0	0.00133333	0	0.0174667	0	3.33e-05	0	0.0166	0.00216667	0.00023333
S2336	0.00096667	0.0037	0.0133667	0.0112667	0.00506667	0.00036667	0.0339333	0.0132333	0.0480333	0.00286667	0.0097	0.0161	0.00046667	0.0022	0.0246	0.00073333	0.00413333	0.0176	0.0005	0.00436667	0.00203333	0.00486667	0.0099	0.0003	0.00216667	0.00266667	0.0001	0.0502667	0.0001	0.0212	0.0366667	0.0132333	0.0208333	0.00206667	0.00023333	0.0161667	0.00936667	0	0.00726667	0	0	0.0507333	0	0.0604	0	0.00133333	0
S2252	0.00606667	0.00216667	0.00276667	0.0127333	0.00243333	0.0132667	0.00783333	0.00243333	0.164933	0.0145667	0.00706667	0.00226667	0.00103333	0	0.0159667	0.00033333	0.0149333	0.0227	0.00043333	0.00063333	0.00403333	0.0396667	0.0591	6.67e-05	0.0161	0.0008	0.00056667	0.120133	6.67e-05	0.0105	0.0100667	0.00133333	0.0089	0	0	0.00806667	0	0	0.00176667	0.00023333	0	0.00736667	0	0	0	0.0003	0.0001
S2287	0.0354333	0.0122667	0.00323333	0	0.0229667	0.00546667	0.0393667	0.0109333	0.0233667	0	0.00556667	0.0109333	0.0031	0.0211	0.0537	0.0027	0.0474333	0	0.0005	0.0016	0.0015	0.0131	0.0088	0.00053333	0.0245	0.0007	0.00066667	0.0079	0.0008	0.0259667	0.00056667	0.0130333	0.0036	0.0919333	0	0.0465667	0.0082	0	0.00453333	0.00086667	0	0	0.0002	0	0	0	0
S2242	0.0974333	0.00486667	0	0	0.00116667	0	0.00763333	0.0728333	0.0238333	0.00236667	0	3.33e-05	0.0012	0.0026	0	0	0.0249	0	0	0.0075	3.33e-05	0	0.0088	0	0.0022	0	0.00253333	0	0.00083333	0.0858333	0	0	0	0	0	0.00676667	0	0	0	0	0	0	0	0	0	0	3.33e-05
S2258	0.0043	0.00336667	0.0288333	0.0305	0.0101333	0.0123333	0.00886667	0.0355333	0.0246667	0.00316667	0.003	0.0247333	0.00016667	0.0001	0.0328667	0.00173333	0.0597333	0.00083333	0.00046667	0.0004	0.0006	0.00153333	0.0277	0.00033333	0.00113333	0.0029	0	0.0854333	0	0.0256667	0.0128667	0.0104667	0	0.00763333	0	0.00426667	0.1242	0	0.00173333	6.67e-05	0	0.0356667	6.67e-05	0	0	0.00023333	3.33e-05
S2248	0.0191667	0.00146667	0	0	0.0004	0.0004	0.0324667	0.0131333	0	0	0.0013	0	0.00086667	0.00113333	0.0001	6.67e-05	0.0170333	0	0	0.0001	0	0	0.00066667	0	0.0204	0	0.00143333	0	0	0.0203333	0	0.0015	0.1551	0	0	0.0245667	0	0	0	0	0	0	0	0	0	0	0.00013333
S2263	0.0064	0.00106667	0.00416667	0.0246333	0.0013	0.0382667	0.0067	0	0.0566667	0.00973333	0.00263333	0.00773333	3.33e-05	0.00043333	0.00103333	0.00016667	0.0165333	0.00366667	0.00026667	0.0014	0.00423333	0	0.0116333	3.33e-05	0.0094	0.00036667	0.00036667	0.195367	6.67e-05	0.109967	0.0037	0.00336667	0.0026	0.00036667	0	0.00496667	3.33e-05	0	0.0008	0.0002	0	0	0	0	0	0.00056667	0
S2312	0.00403333	0.00186667	0	0.012	0.00156667	0.0369	0.0197667	0.0221667	0.0959	0.0018	0.0014	0.0150667	0.0005	3.33e-05	0.0035	0.0003	0.0068	0.00346667	3.33e-05	3.33e-05	0	0.0148667	0.00273333	0	0.137533	0	0	0.0748333	0.00136667	0.0235	0.0281	6.67e-05	0	0.00346667	0	0.00136667	0.001	6.67e-05	6.67e-05	0	0	0.00053333	0	0.0120333	0.00863333	0	0.00036667
S2321	0.0739	0.00226667	0	3.33e-05	0.0008	0	0.0111667	0	3.33e-05	0	0	0	6.67e-05	0.00236667	0	0.00056667	0.0297667	0	0	0	0	0	0.0008	0.0001	0.00503333	0	0.00346667	0	3.33e-05	0.0366333	0	0	0.0985	0	0	0.0208667	0	0	0	0.00136667	0	0	0.00013333	0	0	0.00043333	0
S2308	0.0605	0.0012	0	0	0.00016667	0.0252	0	0	3.33e-05	0	0.0049	0	0.00023333	0.0024	0	0	0.00873333	0	3.33e-05	0.0007	0	0	0.0381	0.00026667	0.00383333	0	0.00076667	0.0429	0.00056667	0.1319	0	0	0.0133333	0	0	0.0176	0	0	0	0	0	0	0.0004	0	0.0001	0	0.0001
S2327	0.00033333	0.00013333	0	0.0541	3.33e-05	0.00046667	0.0001	0.0002	0.122233	0.0001	0.00013333	0	0	3.33e-05	0	0	0.0006	0.0001	0	0	0	0	0.00096667	0	0.1656	0	0	0.00053333	0.00083333	0.0387	0.00046667	0	0	0	0	0.00203333	0	0	0	0	0.00046667	0	0	0	0.00053333	3.33e-05	0.00086667
S2284	0.0076	0.00206667	0.00153333	0.0246333	0.00153333	0.0747333	0.0032	0.0038	0.271633	0.0157667	0.0169	0.00323333	0.00036667	6.67e-05	0.00226667	0.00036667	0.00503333	0.00503333	0.0002	0.00023333	0.0001	0.0184333	0.0154667	6.67e-05	0.0128667	3.33e-05	0	0.0395333	0.00043333	0.0332333	0.02	0.0001	0.00036667	0.00013333	0	0.0073	0.00066667	0	0.0008	0.00026667	0.0043	0.0221333	0	0	0	0.00186667	0
S2282	0.0123	0.0036	0.0042	0.0440333	0.0021	0.0174333	0.0224	0.0233	0.160267	0.00246667	0.00636667	0.00386667	0	3.33e-05	0.00203333	0.00043333	0.0247	0.00253333	0.0001	0.00283333	3.33e-05	0	0.0259333	0.00053333	0.0103667	0	0.00073333	0.0125	0.0007	0.0027	0.00396667	0	0.0114333	0	0	0.00393333	0	0	0.0014	0	0	0	0.00013333	0	0	0.0027	0
S2273	0.0115667	0.00146667	0.00036667	0.0433667	0.0007	0.00043333	0	0.0078	0.074	0.0121333	0	0.00413333	0.0003	3.33e-05	0.00076667	0.00013333	0.0349667	0.00046667	0	0	0	0.00043333	0.00723333	0	0.00126667	0	0	0.00366667	0.00033333	0.0313667	0.0134333	0.00226667	0	0	0	0.00463333	0	0	0.00043333	0	0.00456667	0.0206	0	0.0380333	0.00126667	0	6.67e-05
S2204	0.0608333	0.00566667	0.0004	0	0.00193333	0.0159667	0.0138	0	0.119	3.33e-05	0.00583333	0	0.0003	0.0105333	0	0	0.0205	0.00823333	0.00026667	0.0012	0	0	0.0251333	0	0.00713333	0	0.00886667	0.0522667	0.00013333	0.0191667	0	0	0	0.0009	0	0.0154333	0	0	0.00016667	0	0	0	0.0026	0	0	0	3.33e-05
S2266	0.00686667	0.0014	0.00146667	0.00403333	0.00073333	0.0544	0.0129667	0.00696667	0.110133	0.00196667	0.00493333	0.00576667	0.00026667	0.0002	0.00033333	0.00023333	0.0111	0.0136333	0.0005	0	6.67e-05	0	0.0122	0.00046667	0.0423333	0	0.0013	0.115133	0.00016667	0.0307	0.0182667	3.33e-05	0.00246667	0	0	0.0081	0	0	0.0004	0	0	0	3.33e-05	0	0	0	0.00023333
S2305	0.0271667	0.00336667	6.67e-05	0.0181333	0.00073333	0.0058	0.00706667	0.00833333	0.0904	0.0214	0.00536667	0.00063333	0	0.00026667	0.00016667	0.0001	0.00963333	0.0032	3.33e-05	0.0001	0	0	0.0702667	0.0001	0.0097	0	0.00013333	0	0.00013333	0.0423667	0.0107333	0.001	0	0	0	0.0027	0	0	0.00016667	0	0.00603333	0.1034	0	0.0706667	0.00943333	0	6.67e-05
S2292	0.0633	0.00086667	0	0.00343333	0.00116667	0.0134667	0.00226667	0.0167	0.00836667	0	0.00073333	0	0.00083333	6.67e-05	0	0	0.0100333	3.33e-05	0	0	0	0	0.0199	0	0.0033	0	0.0019	3.33e-05	0.00016667	0.0218	0.00093333	0	0	0	0	0.00566667	0	0	0	0	0	0	0	0	0.121367	0	3.33e-05
S2313	0.0125333	0.0032	0.0077	0.0161667	0.00293333	0.008	0.0297	0.0064	0.0971667	0.00013333	0.0131	0.00496667	0.0017	0.00923333	0.00083333	0.0006	0.0061	0.0001	0.0002	0.0012	0.00226667	0.00903333	0.0198333	0.0005	0.00066667	0.00176667	0.00123333	0.141	0.0001	0.0412333	0.00193333	0.00556667	0	0.00513333	0	0.0100667	0.0256333	0	0.003	0	0	6.67e-05	0.00016667	0.00033333	0	0	0
S2264	0.0160333	0.0093	0.0145	0.0302667	0.00153333	0.0594667	0.0210667	0.0169667	0.0738667	0.0026	0.00103333	0	0.00046667	0.0132333	0.00866667	0.00886667	0.0964333	0.0002	0.00013333	0.0038	0	0	0.0183333	0.00073333	0.00233333	0	0.00296667	0	3.33e-05	0.0268333	0.0452	0.00366667	0	0.00353333	0	0.00296667	0	0	0.0006	0	0	0.0498	0.00016667	0	0	0.0007	0
S2235	0.0231	0.00136667	3.33e-05	0.00603333	0.0024	0.0251333	0.00756667	0.0043	0.126667	0.0015	0.0167667	0.0004	0.00056667	0.00203333	0.00193333	0.00016667	0.0443667	0.00873333	0.00076667	0.00123333	0	0.0132333	0.00983333	0.00033333	0.0346	0	0.00023333	0.0342	0.00013333	0.0439	0	0	0.0179667	6.67e-05	0	0.00893333	0.011	0.0405667	0	0	0	0	0	0	0	6.67e-05	0
S2361	0.00296667	0.00193333	0.0154667	6.67e-05	0.00753333	0.00113333	0.0311333	0.0178333	0.1589	0.00973333	0.0019	0.0163	0.0006	0.00116667	0.02	0.00126667	0.0039	0.008	0.00106667	0.00046667	0.00033333	0.0145667	0.0097	0	0.00036667	0.0005	0.0001	0.0804667	0.00153333	0.00933333	0.0394	0.0107667	0.00413333	0.00213333	3.33e-05	0.0204667	0.001	0	0.0019	0	0.00106667	0	0	0	0	0.00536667	0
S2251	0.00863333	0.00113333	0.00373333	0.0295333	0.00206667	0.0263	0.0153667	0.0021	0.104	0.00646667	0.00486667	0.0019	0.00093333	0.00013333	0.0021	0.00043333	0.0308	0.00556667	0.00023333	0.00036667	0.00023333	0.0479667	0.0044	0.0001	0.0217667	0.00016667	0.00013333	0.131633	0.00023333	0.0277	0.0304333	0.00076667	0.0361	0	0	0.00716667	0	0	0.0005	3.33e-05	0	0.0210667	0	0	0	0.00133333	0.00026667
S2335	0.0407667	0.00503333	0.00013333	0.0142667	0.00403333	0.0442	0.0009	0.0097	0.1126	0.00206667	0.0063	0.00446667	0.001	0.00686667	0.00083333	0.00156667	0.00786667	0	0.00033333	0.0033	0.00046667	0	0.0024	0.00106667	0.00286667	6.67e-05	0.0032	0	0.00016667	0.0297333	0.0338	0.00516667	0.0407333	0	0	0.0172667	0	0	0	0	0	0	0	0	0	0.0044	6.67e-05
S2342	0.0104	0.00776667	0.00136667	0.0169333	0.00416667	0.0355	0.0221	0.00573333	0.0798667	0.0001	0.0111	0.00713333	0.00063333	0.00023333	0.024	0.0005	0.00076667	0.0033	0.00146667	0.0008	0.0253	0.0017	0.0213333	0	0.0019	0.00836667	0	0.0597333	0.00016667	0.0271333	0.0119333	0.0122667	0.033	0.0034	0	0.00863333	0.051	0.0199	0.0025	0.0022	0	0	0	0	0	0.00446667	3.33e-05
S1688	0.0039	0.0036	0.00973333	0.0113	0.00466667	0.0142333	0.0175667	0.00753333	0.0751	0	0.007	0.0148667	0.00086667	0.0055	0.0111667	0.00126667	0.0124667	0.02	0.0003	0.00096667	0.0007	0.0344333	0.0563	0.00033333	0.0035	0.00053333	0.00083333	0.0665	0.0006	0.0226333	0.0541667	0.00383333	0.0001	0.00063333	0	0.00796667	0.0096	0.00793333	0.0055	0	0	0	3.33e-05	0	0	0.00063333	0
S2332	0.0140333	0.006	0.00813333	0.0604	0.0117	0.0141333	0.0117667	0	0	0	0.0023	0.00413333	3.33e-05	0.0185667	0.00513333	0.0011	0.0094	0.00113333	0.00046667	0.00026667	6.67e-05	0.00276667	0.00743333	0.0004	0.006	0	0.0116	0.0971333	3.33e-05	0.1252	0	0.0013	0.0431667	0.0273	0	0.0132667	0	0.00296667	0.00266667	0	0	0	0.0001	0	0	0	0
S2229	0.0107	0.0019	0.0021	0.0137	0.00226667	0.00336667	0.00373333	0.0052	0.0869333	0.00013333	0.0154667	0.001	0.00106667	0.00443333	0.00173333	0.00053333	0.0071	0.0105667	0.00016667	0.0009	0.00046667	0.0179667	0.0460333	6.67e-05	0.00206667	0	0.00056667	0.0553333	0.0001	0.0642667	0.0116	0.0011	0.00436667	0.0003	0	0.00416667	0.00186667	0	0.00043333	0	0	0	0	0	0	0	3.33e-05
S2338	0.0185667	0.00423333	0.00516667	0.029	0.002	0.0289333	0.00473333	0.00446667	0.106067	0.00453333	0.0051	0.00856667	0.0005	0.00143333	0.0110333	0.00053333	0.0282	0.00483333	0.0002	0.00056667	0.0004	0.0222	0.0428	0.00026667	0.001	0.00116667	0.0001	0.114733	0.00013333	0.0384333	0.0224333	0.00443333	0.00636667	0.0037	0	0.0107	0.00063333	0	0.00093333	0.00016667	0	0	0	0	0	0.00016667	3.33e-05
S2347	0.0052	0.0063	0.0308667	0.0104333	0.00566667	0.00186667	0.00223333	0.00846667	0.120367	0.0026	0.00173333	0.0310333	0.0012	3.33e-05	0.0559	0.00166667	0.0181667	0.00316667	0.0002	0.00013333	0.00123333	0.0100333	0.0018	0	0.0119333	0.0275667	0	0.0251333	0	0.0188667	0.0269667	0.0161667	0.0005	0.0150333	0.0004	0.0145	0.0392333	0.00036667	0.00996667	0.00053333	0	0.0664	0	0.0499	0	0.0002	6.67e-05
S2337	0.00386667	0.001	0.00666667	0.0164333	0.0559333	0.0067	0.0551	0.00466667	0.0929667	0	0.00863333	0.00293333	0.00026667	0.0007	0.0142667	0.00066667	0.0222333	0.0163333	0.0008	0.00083333	0.0034	0.00106667	0.0357333	0.00026667	0.0026	0.002	0.00093333	0.0464	6.67e-05	0.0304	0.045	0.0011	0.00143333	0.0219	0	0.0009	0.0254	0	0.00116667	0.00046667	0	0.00996667	0	0	0	0.00206667	3.33e-05
S2328	0.008	0.00486667	0.007	0.0104333	0.0064	0.0279667	0.0177333	0.0031	0.0539	0	0.0241333	0.0078	0.00046667	0.00186667	0.006	0.00016667	0.0194667	0.00123333	0.00036667	0.0013	0.00126667	0.0107667	0.00683333	0.00023333	0.0075	0.0036	0.00063333	0.0345333	0	0.0439667	0.00333333	0.0031	0.00023333	0.121167	0	0.00563333	0.00406667	0.00663333	0.00033333	0.00096667	0	0	3.33e-05	0	0	0.0005	0
S2333	0.0049	0.00166667	0.00536667	0.0276	0.0036	0.0400667	0.00166667	0.0231333	0.134033	0.0169667	0.00286667	0.005	0.00046667	0.0009	0.0085	0.00066667	0.0142	0.0167333	0.0004	0.0001	0.00063333	0.00326667	0.0176667	0.00016667	0.0088	0.00206667	0	0.0388	0.00046667	0.0607	0.0213667	0.00476667	0.00083333	0.0168333	0.00096667	0.00183333	0	0.00223333	0.00346667	6.67e-05	0.00063333	0.0104667	6.67e-05	0.0681333	0	6.67e-05	0
S2362	0.00783333	0.00216667	0.0064	0.0225333	0.00316667	0.0316667	0.0102667	0	0.0724333	0.0011	0.00513333	0.0066	0.00016667	0	0.004	0.00026667	0.0023	0.00313333	0	0.0002	0.00016667	0.00496667	0.00766667	0.0001	0.00513333	0.00036667	0.0013	0.148467	0.00016667	0.0392	0.0217667	0.0015	0.00026667	0.00086667	0	0.0157333	0	0	0.001	0	0	0	0	0	0	0.00013333	3.33e-05
S2221	0.00816667	0.0008	0.00053333	0.0571667	0.0005	0.0112	0.00236667	0	0.0993667	0.00506667	0.0011	0.00296667	0.00036667	0.00026667	0.00043333	3.33e-05	0.0511	0.00153333	0	6.67e-05	0	0.0769667	0.0427667	0.0001	0.0042	0	3.33e-05	0.0552	0.0001	0.125967	0.00966667	0.0006	0	0	0	0.00573333	0	0	0.00036667	0	0	0	0	0	0	0	6.67e-05
S2304	0.00483333	0.00336667	0.0225333	0.0124333	0.00343333	0.0203667	0.0223667	0.0003	0.0158	0.00126667	0.00256667	0.0141333	0.00023333	0.00163333	0.0424	0.00186667	0.00566667	0	0.0005	0.0009	0.00153333	0	0.0305	0.0006	0.0078	0.00373333	0.00023333	0.0648667	0	0.0356667	0.0141333	0.0104	0.0539667	0	0	0.0138667	0.03	0.00163333	0.0035	0	0	0	3.33e-05	0	0	0.0004	0
S2417	0.0065	0.00163333	0	0.0508667	0.00136667	0.0933333	0.0023	0	0.0424	0.0002	0	0.018	0	0.00046667	0	0.0003	0.0161667	0	0.0001	0	0	0	0.0288667	0	0.0331333	0	0.00196667	0.00023333	0.00023333	0.0264333	0.0202667	0.00346667	0	0.0196333	0	0.00113333	0	0	0	0	0	6.67e-05	0.00013333	0	0	0	0
S2260	0.00593333	0.00243333	0.00336667	0.0367667	0.0024	0.0193	6.67e-05	0.00633333	0.0982333	0.00213333	0.00043333	0.0127667	0.0014	0	0.0014	0.00086667	0.0322333	0.0014	6.67e-05	0	0.0024	0.002	0.00363333	0	0.0012	0.00273333	0	0.0761667	0	0.0263667	0.00776667	0.00326667	6.67e-05	0.00323333	0.00053333	0.00026667	0.0047	0	0.00216667	0.0002	0	0.0318	0	0	0	0	6.67e-05
S2272	0.0288667	0.00303333	0.00236667	0.0335667	0.023	0.0514333	0.00666667	0.0082	0.0533333	0.0116	0.00546667	0.00663333	0.00063333	0.00016667	0.00176667	0.0004	0.0379667	0.0107333	0.0002	0.0013	0.00016667	0.0082	0.0245333	3.33e-05	0.00393333	0	0.00046667	0	3.33e-05	0.0342667	0.0501333	0.00116667	0	0	0	0.00113333	0	0.00013333	0.00023333	0.00063333	0	0	0.0001	0	0	0.00183333	6.67e-05
S2403	0.0592333	0.00236667	0	0.00663333	0.0016	0.089	0.0141333	0.0005	0.0709333	0.0003	0.0162	0.00116667	0.0014	0.0009	0	0	0.0451667	0.0059	3.33e-05	0.0001	6.67e-05	0.0388667	0.0099	0	0.00766667	0	0.00023333	0.0174333	0.00036667	0.0687667	0.0274333	0	0	0	0	0.00576667	0	0	0	0	0	0	0	0	0	0.00043333	0.00016667
S2400	0.00566667	0.0011	0.00293333	0.0170333	0.00903333	0.0278667	0.0104667	0.0148667	0.115233	0.0072	0.0039	0.0187333	0.0003	6.67e-05	0.00783333	0.0003	0.0183667	0.0110333	0.00023333	0.00096667	0.0008	0.0182333	0.0295667	6.67e-05	0.00116667	0.00073333	0.00013333	0.0953333	0.00013333	0.0339333	0.0074	0.00126667	0.0008	0.0391667	0	0.00293333	0	0	0.0022	0	0	0.0165	0	0.0326667	0	0.0014	0
S2357	0.0100333	0.0017	0.00513333	0.0184	0.00163333	0.00983333	0.00836667	0.0118667	0.0428	0.00153333	0.00263333	0.00846667	0.0004	0.00056667	0.0181333	0.00093333	0.0437	0.0017	0.0001	0	0.00113333	0.0257667	0.0289667	0.0002	0.00943333	0.0003	0	0.0397667	0.00023333	0.0185333	0.0277667	0.0047	0	0	0.00033333	0.00763333	0.00016667	0	0.00123333	0	0	0.0888	6.67e-05	0.0120333	0	0	0.0001
S2330	0.0087	0.0003	0	0.0248	0.0003	0.0002	0	0	0.0852333	0.00046667	0.00516667	0.00013333	3.33e-05	0.0025	0	0	0.0011	0.0028	0	0	0	0	0.0677333	0	0.00283333	0	0.0042	0.0113667	0.0004	0.0149	0.0279667	0	0	0	0	0.00356667	0	0	0	0	0	0	0.0001	0	0	0	0
S2411	0.0656	0.00236667	0	0	0.00083333	0	0.00333333	0	0	0	0	0	0	0.00313333	0	0.0001	0.0321333	0	0	0	0	0	0.00123333	0	0.00976667	0	0.0012	0.0443667	3.33e-05	0.00926667	0	0	0	0	0	0.014	0	0	0	0	0	0	6.67e-05	0	0	0	0.00023333
S2243	0.00253333	0.00533333	0.0129667	0.0154	0.00226667	0.0110667	0.0344333	0.0418	0.137667	0.0045	0.0008	0.0140333	0.0001	0.00013333	0.0666	0.00196667	0.0118667	0.0019	0.0008	0.00046667	0.00556667	0.0039	0.0209	0.00043333	0.0517667	0.0025	6.67e-05	0.0067	0.0013	0.0105	0.0296667	0.00426667	0.0233667	0.0021	0.00036667	0.00813333	0.0255667	0	0.00113333	0	0.00186667	0	3.33e-05	0	0.00023333	0.00123333	3.33e-05
S2430	0.0302	0.00086667	0.0003	0.0385333	0.0008	0.0713	0.00376667	0.00783333	0.0540667	0.0186333	0.00613333	0.00113333	0	0.00043333	0	0.00023333	0.0251667	0.0008	0.0001	0.00016667	0	0.0184333	0.0580667	0.00013333	0.00063333	0	0.0008	0	0.0001	0.0174667	0.0124333	0	0.00196667	0	0	0.0187	0	0	0	0	0	0.0174	0	0	0	0.00046667	0.00013333
S2407	0.0032	0.0012	0.0009	0.0097	0.00026667	0.0648	0.00326667	0.0164	0.0832333	0.00086667	0.00063333	0.00276667	0.00093333	0.00013333	0.00073333	0.00103333	0.00186667	0.0029	0.0006	0.00026667	0.00023333	0.0026	0.0157333	6.67e-05	0.025	0.00496667	0	0.142067	0.00046667	0.0065	0.0137333	0.00363333	0.00023333	0.0001	0.0041	0.00176667	0.00753333	0.00086667	0.0003	0	0	0	0	0	0.0298667	0	6.67e-05
S2364	0.0063	0.00266667	6.67e-05	0.0516	0.00096667	0.0399667	0.0097	0.00773333	0.1463	0.00266667	0.0008	0.00016667	0.00023333	0	0.00043333	6.67e-05	0.0123667	0.00183333	0.0001	0.00026667	0	0.00223333	0.0713333	0.0005	0.0162667	0	0.00023333	0	0.00013333	0.0357	0.00123333	0.00103333	0	0	0.00276667	0.00756667	0	0.0001	0.0002	6.67e-05	0.0294	0	0	0	0	0.00103333	3.33e-05
S2387	0.00313333	0.00323333	0.0077	0.0111333	0.00243333	0.0139333	0.0136333	0.0107333	0.120233	0.00143333	0.0111667	0.0104	0.00066667	0.00136667	0.0346333	0.0013	0.00856667	0.0186	0.00083333	0.00096667	0.00763333	0.0276333	0.0471	0.00043333	0.00486667	0.00563333	0.00036667	0.0771	0.0002	0.0381667	0.0185667	0.00646667	0.0226	0.0081	0	0.00403333	0.0167	0	0.00133333	0	0	0	0	0	0	0.0011	0
S2369	0.0458333	0.00076667	6.67e-05	0.0484667	0.0009	0.00593333	0.00556667	0.00586667	0.0288	0.0027	0.00086667	0.002	0.00056667	0.00016667	0.00096667	0.00036667	0.00326667	0.00153333	0.00016667	0	0	0.00036667	0.0051	0	0.00263333	0.00033333	0	0	0.00023333	0.0156333	0.0138667	0	0	0	0.00316667	0.0053	0	0	0.00053333	0	0.0239333	0.0125	0	0.0486	0.0603	0	0
S2257	0.00496667	0.00176667	0.00246667	0.00556667	0.0003	0.0181333	0.0118	0.00326667	0.0799333	0.0014	0.0274667	0.0004	3.33e-05	0.00013333	0.0021	3.33e-05	0.0176667	0.0252	0.00023333	0.00086667	0	0.00626667	0.0455333	0.0001	0.0193	6.67e-05	0.0004	0.107933	3.33e-05	0.0419667	0.0114333	0.00096667	0	0	0	0.00356667	0	0	0	0	0	0	6.67e-05	0	0.00216667	0.0004	0.00016667
S2375	0.00976667	0.00123333	0.00333333	0.0369667	0.00133333	0.0549667	0.00676667	0.0049	0.0965333	0	0.0047	0.00426667	0.00053333	0.00026667	0.00656667	0.00073333	0.0120667	0.00913333	0.00033333	0.00103333	0.00043333	0.0009	0.0202667	0.0002	0.0019	0.00016667	6.67e-05	0.0802333	0.00023333	0.0195333	0.0205	0.00126667	0.00373333	0.00086667	0	0.00826667	0.0114	0.0590667	0.00163333	0.00016667	0	0	3.33e-05	0	0	0.00253333	0
S2381	0.0997	0.00016667	0.0001	0	0	0.0254333	0.0243667	0	0	0	0	0	0	0.00893333	0	0	0.00046667	0.0001	0.00036667	0	3.33e-05	0	0.0024	0	0.0122667	0	0.00033333	0	6.67e-05	0.00286667	0	0	0	0	0	0.0309333	0	0	0	0.00023333	0	0	0.0082	0	0	0	0.00016667
S2386	0.0114667	0.0015	0	0.0368333	0.00073333	0.00296667	0.00873333	0.0532	0.0008	0.00156667	0.00433333	0.00036667	0.00086667	0.00126667	0	0	0.0332333	0.00096667	3.33e-05	0.00043333	0	0	0.00583333	0.00013333	0.00273333	0	0.001	0.01	0	0.0262333	0.0005	0.00126667	0	0	0.00383333	0.0073	0	0	0	0	0.0549	0	0	0	0	0	0
S2376	0.0033	0.00153333	0.0019	0.0186667	0.00146667	0.0896	0.0156667	0.0072	0.0986	0	0.0129	0.0039	0.00016667	0.00036667	0.00343333	0.00043333	0.0191	0.00556667	0.0001	0.00096667	0	0.00336667	0.0525	0.00033333	0.0379333	0	0	0.0052	0.00026667	0.0100333	0.0191333	0.0005	0.0125667	0	0	0.00686667	0	0.0355333	0.00026667	0	0	0.037	0	0.0055	0	0.00036667	0
S2379	0.0266333	0.0009	0.00056667	0.00156667	0.00026667	0	0.00346667	0.0003	0.0308333	3.33e-05	0.0026	0	6.67e-05	0.0001	6.67e-05	0	0.00596667	0.00126667	0.0002	0.0002	0.0001	0	0.0022	6.67e-05	0.0014	0	0.00013333	0.0428667	0	0.0073	0	0.00116667	0	0	0	0.00226667	0	0.00026667	0.00066667	0.00023333	0	0.00073333	3.33e-05	0	0	0	0
S2331	0.0145	0.00163333	0	0.0277333	0.00106667	0.0382667	0.0029	0.0025	0.0703667	0.00196667	0.0022	0	0.00046667	0	0	3.33e-05	0.0352	0	0	0	0	0	0.0947333	0	0.0042	0	0.00153333	0	0.00033333	0.0578667	0.00043333	0.00013333	0	0	0	0.00726667	0	0	0	0	0.00383333	0	6.67e-05	0	0	0	0.00053333
S2370	0.0105667	0.0048	0.0086	0.00813333	0.00573333	0.00353333	0.0205333	0.00926667	0.0849333	0.00023333	0.00163333	0.0156333	0.00066667	0.0001	0.0318667	0.00036667	0.0091	0.00606667	0.00053333	0.001	0.00643333	0.0259333	0.0644	6.67e-05	0.0136667	0.00256667	0	0.121867	0.0001	0.0140333	0.0353667	0.0057	0.0199	0.00316667	0	0.0014	0.0653	0.0125	0.00173333	0	0.00213333	0	0.00026667	0	0	0.00676667	6.67e-05
S2367	0.0042	0.0013	0.00343333	0.00913333	0.00203333	0.0671	0.0253	0.00766667	0.0584333	0.00076667	0.0022	0.0114667	0.00013333	0.0151333	0.0052	0.00036667	0.085	0.0045	0.00023333	0.00126667	0.00023333	0.00043333	0.00853333	0.0001	0.00503333	0	0.00046667	0.0567	0	0.0437667	0.031	0	0	0	0	0.00556667	0	0.0134333	0.00353333	0.00026667	0	0.0045	0	0	0	0.00056667	6.67e-05
S2382	0.0103333	0.0029	0.00276667	0.0204667	0.00346667	0.0056	0.0215667	0.0223333	0.128967	0.0193667	0.00303333	0.0116333	0.00066667	0.00253333	0.00686667	0.00046667	0.0648333	0.001	0.00013333	0.0009	0.00136667	0.00506667	0.0154667	0.00016667	0.00263333	0.00096667	0.0001	0.0836	0.00053333	0.0423	0.0241	0.00236667	0.0013	0.0131333	0	0.00826667	0.0009	0	0.00136667	0.00066667	0	0	0.00013333	0	0	0.00053333	0
S2372	0.011	0.00243333	0.0076	0.0195333	0.0034	0.00963333	0.0197667	0.026	0.0668	0	0.008	0.0053	0.0011	6.67e-05	0.0026	0.00146667	0.0242333	0.0059	0.0005	0.00086667	0	0	0.0037	0.00013333	0.00406667	0.0014	0.0025	0.0997333	0.0001	0.0185333	0.0186333	0.00893333	0.0215667	0	0	0	0.0019	0	3.33e-05	0	0	0	6.67e-05	0	0	0.00126667	3.33e-05
S2366	0.0112667	0.00103333	0.0027	0.0227333	0.0027	0.0177667	0.0071	0.0098	0.0317333	0.00226667	0.00366667	0.00546667	0.00043333	0.0004	0.002	0.00043333	0.0165	0.0103333	0.00033333	3.33e-05	0.00083333	0.00323333	0.0277	0.00056667	0.0062	0.0017	6.67e-05	0.0211	0	0.0272333	0.0084	0.00246667	0.0002	0.0017	0.0011	0.00306667	0.00036667	0	0.00073333	0	0	0	6.67e-05	0	0	0	6.67e-05
S2037	0.0609	0.0031	0	0	0.0014	0.122567	0	0	0.0927	0.0004	0.00446667	0	0.00136667	0.00366667	0.00053333	0	0.0689667	0.0012	0.00026667	0.0003	0	0	0.0139	0	0.0009	0	0.00026667	0.00363333	0	0.0434	0.0104333	0	0	0	0	0	0	0	0.0006	0	0	0	0.00023333	0	0	0	0.00033333
S2380	0.0375	0.00046667	6.67e-05	0	0.00136667	0.0047	0.0154333	0.0035	0.0387667	0.00213333	0.0021	0.00043333	0	0.0024	0.00023333	0	0	0.00086667	0	0	0	0.00603333	0.0377	0	0.0129	0	0.0015	0.0216333	0.00033333	0.181433	0.00276667	0	0	0	0	0	0	0	0	0	0	0	0.00026667	0	0	0	0.00016667
S2391	0.0485667	0.0008	0	0	0.00073333	0.0173333	0	0	0.0202333	0.00296667	0.00646667	0	0.00013333	0.0003	0	0	0.0489667	0	0	0	0	0	0.0486	0	0.0149	0	0.00186667	0	6.67e-05	0.0413	0.00303333	0.00016667	0	0	0	0	0	0	0.00303333	0	0	0	6.67e-05	0	0	0	6.67e-05
S2350	0.00506667	0.00166667	0.0025	0.0187667	0.00486667	0.0326667	0.0069	0.0176	0.105267	0.0188333	0.00553333	0.00826667	6.67e-05	0.0006	0.0141667	0.0012	0.00303333	0.00616667	0.00023333	0.0003	0.0019	0.0264	0.0071	0.0001	0.101133	0.00106667	0	0.0374333	0.00146667	0.0286333	0.0515	0.0024	0.00016667	0.0058	0	0.00113333	0.0212333	0	0.0022	0	0	0.0392	0	0	0	0.00333333	0
S2419	0.00526667	0.00213333	0.00813333	0.0212	0.00263333	0.0235667	0.0149	0.0105	0.0775333	0.0003	0.0102667	0.00713333	0.0004	0.00033333	0.00256667	0.00113333	0.0289	0.00173333	0.00043333	0.00046667	0.00036667	0.0175	0.0159667	0.00023333	0.0091	0.00116667	0.0013	0.110567	0.00053333	0.0483667	0.021	0.00533333	0	0	0	0.00573333	0.00013333	0	0.00213333	0	0	0	6.67e-05	0	0	0	0.00013333
S2429	0.0154333	0.00146667	0.00216667	0.0231667	0.00086667	0.1152	0	0.0134	0.0991333	0.00303333	0.0022	0.0037	0	3.33e-05	0	0	0.0112333	0.0062	0	0.00073333	0	0	0.0655333	0	0.001	0	0.00023333	0.0495667	0.00016667	0.0242	0.0209667	0.00113333	0	0	0	0.0022	0	0	0	0	0	0.0163333	0.00036667	0	0.0241	0.0005	0
S2374	0.00246667	0.00143333	0.00746667	0.0114333	0.0035	0.0575667	0.00416667	0.00686667	0.116867	0.00483333	0.00116667	0.0062	0.00076667	0	0.0078	0.00076667	0.00806667	0.00733333	0.00013333	0.00063333	0.0005	0.0147333	0.0122667	0	0.0372333	0.00403333	3.33e-05	0.0774	0.0005	0.0322333	0.0339	0.00213333	0	0	0	0.00256667	0.0036	0	0.002	0	0.0062	0.0333333	0	0.00606667	0	6.67e-05	0
S2274	0.0245333	0.00233333	3.33e-05	0.0248333	0.00263333	0.0365333	0.0205	0.00986667	0.0864333	0.00273333	0.002	0	0	0.0062	0.0002	0.00013333	0.0320333	0.0032	0	0	0	6.67e-05	0.0147	0.00026667	0.00506667	0	0.0001	0	0.00063333	0.0371667	0.0136667	0.00086667	0.00036667	0.00043333	0	0.0194333	0	0	0.0002	0	0.0025	0	0.0002	0	0.00436667	0	0.00043333
S2356	0.1383	0.0173333	0.00023333	0	0.0102333	0.0943333	0.00616667	0	0	0	0	0	0.00036667	0.0372667	0	6.67e-05	0	0	0.00036667	0	0	0	0.00843333	0	0.0027	0	0	0	0.0001	0.0132667	0.0289333	0	0.0265333	0	0	0.0130333	0	0	0	0.00076667	0	0	0.00136667	0	0	0	0
S2360	0.0256333	0.00066667	0.0035	0.00246667	0.00136667	0.138733	0.0122667	0.0105	0.0317333	0.00026667	0.0015	0.00876667	0.00046667	0.0002	0.002	0.0013	0.0490667	0.00436667	3.33e-05	0.00063333	0.0002	0.0012	0.0527	0.0002	0.0307333	6.67e-05	0.0003	0.0358667	0.0002	0.0426667	0.00393333	0.00066667	0.0041	0.0229	0.0004	0.00216667	0.0154333	0	0.0013	0	0	0	0	0	0	0.0007	0
S2150	0.0933333	0.00296667	0	0	0.00553333	0	0	0	0	0	0.0202667	0	0	0.0045	0	0	3.33e-05	0	0	0	0	0	0.00176667	0.002	0.0047	0	0	0.0534667	0.00016667	0.00246667	0	0	0	0	0	0	0	0	0	0	0	0	0	0	0	0	0.00013333
S492	0.00263333	0.00126667	0.0280667	0.0224667	0.00473333	0.00913333	0.00126667	0.0055	0.0720667	0.0037	0.00086667	0.00836667	0.0004	0	0.0122	0.0001	0.00653333	0.0036	0.0006	0	0.0111667	0.00676667	0.00136667	0	0.0281333	0.00506667	0	0.0626667	6.67e-05	0.021	0.019	0.00696667	0	0.0184333	0.00093333	0.00046667	0.0470333	0	0.0007	0.0001	0.00763333	0.00553333	0	0	0.0160333	3.33e-05	0
S2298	0.0123667	0.0029	0.0078	0.0264	0.00283333	0.0458667	0.00026667	0.00903333	0.115467	0.0107667	0.0007	0.0178333	0.00143333	0	0.00583333	0.00123333	0.0161	0.00213333	0.0001	0	0.0005	0.0089	0.00363333	0	0.0101333	0.00046667	0	0.0212667	0.00016667	0.0192	0.0112333	0.00583333	0	0.00286667	0.00113333	0.0045	0.00213333	0.00056667	0.002	0	0	0.0175667	0	0.0279	0.0002	0	0.0002
S2286	0.0213333	0.00173333	0.0051	0.0246667	0.0031	0.0176	0.00233333	0.00583333	0.0575333	0.0029	0.00113333	0.0058	0.00143333	0	0.0033	0.00036667	0.0101333	0.0017	6.67e-05	0.0001	0.00396667	0.0275333	0.0048	0	0.0108	0.00196667	0	0.0884	0	0.0936333	0.0167333	0.00113333	0	0	0.00123333	0.002	0.0001	0	0.00183333	0	0	0.00773333	0	0.0301667	0	0.00023333	0
S2310	0.0399	0.00133333	0.00023333	0.0222	3.33e-05	0.0463667	0.0052	0.00166667	0.1308	0.00823333	0.00203333	0.0025	0.00053333	0.0005	0.00113333	0.0001	0.0175333	0.0016	0.0003	0.00013333	0	0.00033333	0.0370333	0	0.0155667	0	0.00016667	0.0122333	0.00026667	0.0426667	0.0564	0.0004	0.00026667	0.00013333	0	0.0155	0.0218333	0.00486667	0.0012	0	0.00083333	0	3.33e-05	0	0.00373333	0	0.00016667
S2276	0.00283333	0.00053333	0.00333333	0.0160667	0.0006	0.0311	0.0052	0.0095	0.119633	0.00316667	0.00126667	0.00313333	0.00146667	0.0008	0.0019	0.0003	0.00686667	0.00986667	6.67e-05	0.00063333	3.33e-05	0.0113667	0.0154667	0.0001	0.0607333	0.00026667	0.0003	0.0443333	0.00076667	0.0816	0.0788667	0.0019	0.00493333	0.00406667	0.0003	0.00373333	0.00013333	0.0001	0.001	0	0	0	0	0	0	0.0014	0.0002
S2240	0.0730667	0.00016667	0	0.0530667	0.00013333	0	0	0	0.017	0.00046667	0.00116667	0	0	0.00046667	0	0	0.00923333	0.00383333	0	0	0	0	0.0158667	6.67e-05	0.00666667	0	6.67e-05	3.33e-05	3.33e-05	0.2581	0.0078	0	0	0	0	0.0302667	0	0	0	0	0	0	0	0	0	0	0.0001
S2352	0.00983333	0.0009	0.0003	0.0252	0.00013333	0.0122667	0.00413333	0.00366667	0.107067	0.00793333	0.00113333	0.00163333	0.0006	0	0.0004	0.0001	0.0106333	0.00403333	0	0	0	0	0.00743333	0	0.0407667	0	0	0.0219667	0.0006	0.1403	0.00966667	0	0	0	0.0014	0.001	0	0	0.00046667	0	0.0013	0.0028	0	0	0.00156667	0	0.00016667
S2299	0.0121667	0.00153333	0	0.0077	0.00106667	0.0296333	0.00356667	0.00746667	0.0727	0	0.00476667	0	3.33e-05	0.00133333	0	0	0.0257	0.00413333	0.00033333	0.00096667	3.33e-05	0	0.0115333	0.00016667	0.00053333	0	0.00113333	0.0132667	0	0.0197	0.0073	0	0.003	0.00566667	0	0.0120667	0	0	0	0	0	0	0.00033333	0	0.00033333	0.00063333	0
S2278	0.0249667	0.00413333	0.00123333	0.0105667	0.00153333	0.0212667	0.00673333	0.00026667	0.0667	0.0005	0.0019	0	0.0003	0.0008	0.0027	0.00016667	0.0161667	0.00376667	3.33e-05	0.00033333	0.0044	0.00163333	0.0104333	0.00013333	0.00446667	6.67e-05	0.00036667	0.0325667	0.00033333	0.2561	0.0239667	0	0.00553333	0.00073333	0	0.00313333	0	3.33e-05	0.00073333	0	0.00013333	0	0	0	0.0001	0	0.0002
S2385	0.00433333	0.0016	0	0	0.00056667	0.0231333	0.0078	0	0.1203	0	0.0417667	3.33e-05	0.00033333	0.00183333	0.0001	6.67e-05	0.0085	0.00296667	0.0103	0.00133333	0.00016667	0.0127333	0.0294667	0.0005	0.00236667	0	0	0.0334667	0.00013333	0.0416333	0.0395667	0	0.00433333	0	0	0.00146667	0.00863333	0.00423333	0.00073333	0	0	0.0672333	0	0	0	0.00693333	0
S2392	0.0039	0.0009	0.0007	0.0135667	0.00143333	0.0769667	0.00546667	0.00663333	0.2386	0.0137	0.00083333	0.00373333	0.00026667	0.0016	0.0032	0.0003	0.0128	0.00093333	0.0001	0.00033333	0.0001	0.0128333	0.0235333	0	0.00456667	0	0	0.0201	0.00056667	0.0192	0.0226667	0.00126667	0	6.67e-05	0	0.00156667	0.0368333	0.0018	0.00083333	0	0	0.0323667	0	0	0	0.0001	3.33e-05
S2422	0.00756667	0.0012	0.00093333	0.01	0.00083333	0.3001	0.00673333	0	0.067	0.00353333	0.00476667	0.0024	0.00106667	0.00036667	0.00366667	0.0002	0.00473333	0.00236667	0.0002	0.0008	0.0008	0.0041	0.058	0	0.0008	0.0001	0.00013333	0.0237	3.33e-05	0.0565	0.00506667	0.00173333	0	0.00486667	0.0008	0.0156333	3.33e-05	0	0.0008	0	0.0143	0	0	0	0	0.00056667	6.67e-05
S2413	0.0017	0.0014	0.0207333	0.0211	0.00753333	0.0203667	0.0154	0.00296667	0.0718667	0.00193333	0.00333333	0.00993333	0.00063333	0.00073333	0.0481333	0.0005	0.0321333	0.00443333	0.00023333	3.33e-05	0.0045	0.0270333	0.0379	0	0.00013333	0.0126333	0	0.0187333	0.0001	0.0263	0.0162	0.0079	0.0006	0.0160667	0	0.00286667	0.0184333	0.00646667	0.0035	0.0001	0	0.0364667	0.00023333	0	0	0.00016667	0.00016667
S2404	0.0142667	0.00626667	0.00296667	0	0.0045	0.00206667	0.0184	0.0110333	0.101167	0.00033333	0.00063333	0.0266333	0.0022	0.00426667	0.0171333	0.0006	0.0597	0	0.00013333	0.00123333	0.00026667	0.0287667	0.0544333	0.00076667	0.0017	0.00016667	0.00176667	0.0700667	0.00016667	0.0112333	0.0312	0.0054	0.0132333	0.005	0	0.00906667	0	0.0015	0	0	0	0	3.33e-05	0	0	0	0
S2373	0.0516667	0.00293333	0	0.00156667	0.005	0	0	3.33e-05	0.0242	0.00706667	0.0013	0	0	0.00096667	0	0	0.0356	0.0001	0	0	0	0.00013333	0.0495667	0	0.00146667	0	0	0.00046667	0	0.1675	0.00266667	0	0	3.33e-05	0	6.67e-05	0	0	0	0	0	0	0	0	0	0	0.00023333
S2354	0.0046	0.00063333	0.00093333	0.0149667	0.00173333	0.0181	0.0106333	0.0017	0.0652667	0.0031	0.0043	0.0032	0.00056667	0.00053333	0.00126667	0.00036667	0.0158667	0.00333333	0.00023333	0.0004	0.00033333	0	0.00143333	0	0.1488	0	0	0.0850333	0.00033333	0.107067	0.0361667	0.00506667	0	0	0	0.0075	0	0	0.0006	0	0.00296667	0.00656667	0	0	0.002	0.00023333	6.67e-05
S2412	0.0223333	0.0057	0.00966667	0.0276667	0.00456667	0.0223333	0.0238667	0.0292667	0.0269	0.0045	0.00233333	0	0.00136667	0.0002	0.0036	0.00383333	0.0192333	0.0115333	0.00093333	0.0031	0.00036667	0	0.0364	0.0007	0.0151	0.0001	0.00063333	0.125767	0.0001	0.0382	0.0144333	0	0.0356667	0	0	0.0056	0	0.0075	0.00803333	0	0	0	6.67e-05	0	0	0.0044	0
S2398	0.0505	0.00173333	0.0001	0.00246667	0.00133333	0.0630667	0.00086667	0	0.0651	0.00243333	0.00346667	0	0.0002	0.0110333	0	0	0.0147667	3.33e-05	0	0.00236667	6.67e-05	0.0009	0.0707667	0.00013333	0.0066	0	0.00133333	3.33e-05	0.00026667	0.0112333	3.33e-05	0	0	0	0	0	0.00096667	0	0	0	0	0	0	0	0	0	0
S2343	0.0135667	0.00233333	0.00383333	0.0253333	0.00276667	0.00076667	0.0199	0.0403667	0.0753333	0.0008	0.0062	0	0.00153333	0.00243333	0.0076	0.00176667	0.0196	6.67e-05	0.00053333	0.00183333	3.33e-05	3.33e-05	0.0937	0.00063333	0.0789	0	0.00266667	0.00043333	0.0002	0.0407333	0.0005	6.67e-05	0.00083333	0.00046667	0	0.0036	0	0.00036667	0	0	0.00023333	0	0.00016667	0	6.67e-05	0.00106667	0.00026667
S2389	0.00776667	0.00493333	0.0007	0.016	0.0007	0.105033	0	0.0107	0.109233	0.00173333	0.008	0.00966667	0.00026667	0.00013333	0.00086667	0	0.0218	0.00456667	0	0.00056667	0	0	0.0757667	0.0001	0.00673333	0.00013333	6.67e-05	0.0167667	0.0001	0.0144333	0.0172667	0.0003	0.0230333	0	0	0.0069	0	0	0.00096667	0	6.67e-05	0	6.67e-05	0	0.00333333	0	0
S2349	0.0101333	0.0021	0.00076667	0.0128333	0.00076667	0.1464	0.00146667	0.00033333	0.0464333	0.0032	0.0091	0.00423333	0.0008	0.00013333	0.0003	0.00026667	0.0079	0.00576667	3.33e-05	0.0003	3.33e-05	0.0109333	0.00456667	0	0.00603333	0.0012	3.33e-05	0.155533	0.00043333	0.0261333	0.00836667	0.0037	0	0.0005	0.00126667	0.00323333	0.005	0.00476667	0.00016667	0	0	0.00863333	0.00013333	0.0114	0	0.00053333	0.0003
S2280	0.0195	0.00166667	0	0.0317667	0.00143333	0.0172333	0.00516667	0.00473333	0.0409667	0.0008	0.0005	0	0	0.00216667	3.33e-05	6.67e-05	0.00963333	3.33e-05	3.33e-05	0.00046667	0	0.0013	0.0149667	6.67e-05	0.0634	0	0.00036667	0	0.00126667	0.0447667	0.0052	0	0.0004	0	0	0.00763333	0	0	0.00086667	0	3.33e-05	0.0118	6.67e-05	0	0	0.00106667	0.00056667
S2279	0.0076	0.00406667	0.0164333	0.0220333	0.00406667	0.0012	0.0205	0.0190333	0.0265333	0.0142	0.0046	0.00776667	0.00076667	0.00503333	0.0474667	0.00083333	0.0185667	0.0107667	0.00063333	0.0012	0.0149667	0.00476667	0.0424333	0.0001	0.0033	0.00643333	0.00086667	0.0608667	0.00013333	0.0592	0.00703333	0.0221	0.0314	0.00373333	0	0.00016667	0.0351667	0	0.0013	0	0	0	0	0	0	0	0.0001
S2406	0.0421667	0.00073333	0	0.0813333	0.0003	0.00153333	0.0019	0.00466667	0.0677	0.0043	0.00193333	0.0001	0.0001	0.0006	0	3.33e-05	0.00223333	0.00266667	0	6.67e-05	0	0.00133333	0.0670667	0	0.00216667	0	0.00013333	0.01	0.00063333	0.114433	0.0296	0	6.67e-05	0	0	0.00426667	0	0	0.00026667	0	0	0	0	0	0	0	0.00026667
S2390	0.00456667	0.0025	0.0111333	0.0097	0.0033	0.00403333	0.0384667	0.00223333	0.0249667	0.0012	0.00466667	0.0117667	0.0003	0.00026667	0.0163333	0.00043333	0.0471	0.00166667	3.33e-05	0.00046667	0.0035	0.0176	0.00076667	3.33e-05	0.0746333	0.00136667	3.33e-05	0.0332667	0.00176667	0.0181	0.0117667	0.0109	0.0524667	0.0212	6.67e-05	0.0084	0	0.00116667	0.00213333	0.00026667	0	0.0067	0.00056667	3.33e-05	0	0.00123333	0.00153333
S2408	0.0072	0.0027	0.00196667	0.0234667	0.0018	0.0544333	0.00233333	0.0182333	0.124933	0.005	0.014	0.00263333	0.0004	0.00043333	0.00673333	0.0003	0.00963333	0.00293333	0	0.00073333	0.00013333	0.0224333	0.00883333	6.67e-05	0.00563333	0	0.00013333	0	0.00033333	0.0192333	0.0143	0.0017	0.0019	0.00393333	0	0.0124333	0	0.00203333	0.0004	0.00096667	0	0.00346667	0	0	0	0.00246667	0.00013333
S2254	0.0501	0.0005	0	0	0.00046667	0.00083333	0	0.0257333	0.00013333	0.00043333	0	0	0	0.00206667	0	0	0.0274	0	0	0	0	0	0.0310333	0	0.0142333	0	0.00126667	0	0.0003	0.0961333	0	0	0	0	0	0.0347333	0	0	0	0	0	0	0	0	0	0	0
S2431	0.0369667	0.0074	0.0227667	0.00416667	0.00333333	0.0055	0.0794	0.0255333	0.0469333	0.0007	0.00063333	0.00476667	0.0012	0.00576667	0.00103333	0.00326667	0.0649667	0.00063333	0.00013333	0.0003	0	0.0077	0.00513333	0.0002	0.0162333	0	0.00196667	0.0158333	0.0021	0.0492667	0	0.00023333	0	0.00363333	0	0.0101667	0	0	0.0005	0	0.00016667	0	0.00016667	0	0	0.0003	0.00043333
S2437	0.0272333	0.00786667	0.0284	0	0.0162333	0.00026667	0.0214333	0	0.00013333	0	0.0007	0	0.00076667	0.00323333	0.0032	0.0009	0.0141	0	0.0002	0	3.33e-05	0	0.0153	0.00026667	0.0006	0	0.00523333	0	0.00023333	0.0158	0	0	0	0	0	0.00483333	0	0	0.0011	0	0	0	0.0003	0	0	0	0
S2329	0.014	0.00316667	0.0003	0.00646667	0.00166667	0.0239667	0.00446667	0.0231333	0.107733	0.0131	0.00116667	0.0111333	0.00023333	0.00016667	0.00086667	0.0002	0.00086667	0	0.0002	3.33e-05	0.00093333	0	0.001	0	0.0468	6.67e-05	3.33e-05	0.0094	0	0.0139333	0	0.00046667	0	0.00956667	0.00133333	0.0141	0	0	0.00083333	0.00193333	0	0.0164	6.67e-05	0.0341	0.0228667	3.33e-05	0.00023333
S2395	0.00593333	0.00203333	0.00326667	0.0111333	0.0014	0.0173667	0.0113333	0.0123	0.1786	0.0025	0.00303333	0.0032	0.00046667	0.00023333	0.00453333	0.00026667	0.0130333	0.00703333	0.00023333	0.00246667	0.00043333	0.00986667	0.0188333	0	0.0116667	0.00066667	0.0001	0.028	0.0006	0.0563	0.0288667	0.00226667	0.00096667	0	0	0.00143333	0.00186667	0	0.00226667	0	0.00013333	0	0	0	0	0.0035	0.00013333
S2402	0.0128	0.00043333	0.00066667	0.0529667	0.0007	0.0799667	0.00203333	0.0072	0.160933	0.0041	0.0018	0.00023333	0.00116667	0.0006	0.00083333	3.33e-05	0.0116333	0.0046	0	0.00063333	3.33e-05	0.00896667	0.00913333	0	0.0206	0	0	0.115	0.0003	0.0751	0.0205667	0.001	0	0.0004	0	0.00253333	0	0	0.00036667	0	0	0	0	0	0	0	0.0001
S2397	0.0671667	0	0	0	0.00016667	0.0397	0	0.00363333	0.0001	0	0	0	0	0.00346667	0	0	0.0056	0	0	0	0	0	0.0045	0	0.0007	0	0	0.0001	3.33e-05	0.0187667	0.00416667	0	0.0171333	0	0	0.0827667	0	0	0	0	0	0	0	0	0	0	3.33e-05
S2428	0.0422333	0.00463333	3.33e-05	0.0728667	0.0011	0.0211	0.0116	0.0418333	0.0805667	0.00853333	0.0046	0.0068	0.0002	0.00246667	0.0009	0.00096667	0.108367	0.00593333	0.00033333	0	0	0	0.0877	0.00013333	0.00223333	0	0.00096667	3.33e-05	0.0002	0.033	0.0133667	0	0.00196667	0	0	0.0154667	0	0	0.0009	0	0	0	0	0	0	0	6.67e-05
S2410	0.0126667	0.00256667	0.0001	0.0141	0.00143333	0.0064	0.0028	0.0656667	0.0254667	0.00106667	0.0002	0.00636667	0.00133333	0	0.00146667	0.0009	0.0017	0	0.001	0	0	0	0.0485	6.67e-05	0.00226667	0	0.00266667	0.0899	0.00013333	0.0303333	0	0	0	0	0	0.00576667	0	0	0.00133333	0	0	0	0.0001	0	0	0.00356667	0
S2425	0.0143667	0.0002	0.00013333	0.0183667	0.00046667	0.0320667	0.0061	0.00333333	0.1618	0.0019	0.0019	0.0025	6.67e-05	0.0005	0.00226667	0.00013333	0.0185	0	0.00033333	0.00063333	0	0.0001	0.0225	6.67e-05	0.00533333	0	0.0008	0.00023333	0.00046667	0.210067	0.0292667	0.00046667	0	0.00056667	0	0.0035	0	0	0.0005	0	6.67e-05	0	3.33e-05	0	0	0	0.00026667
S2222	0.0114	0.0022	3.33e-05	0.0274333	0.0058	0.0499667	0.00403333	0.0142333	0.139133	0.00046667	0.00206667	0	0.00016667	0.00173333	0	0.00016667	0.0249333	0.00693333	0.00043333	0	0	0	0.0159333	0.00023333	0.0097	0	0.00163333	0.0413333	0.001	0.0111333	0.0002	0	0	0	0	0.00053333	0	0	0.00136667	0	0	0	0.0001	0.0375667	0	0	0
S2314	0.0934	0.00086667	3.33e-05	0.0449	0.00056667	0.0181333	0.0091	0.0068	0.0164333	0.00026667	0.003	0	0.0004	0.00066667	0	6.67e-05	0.0185333	0	0	0.0004	0	0.036	0.00053333	0	0.0018	0	0.00086667	0.0114333	0.0001	0.0671	0.00093333	0	0	0	0	0.0103333	0	0	0.00023333	0.0005	0.0018	0	0	0	3.33e-05	0.00013333	0.00023333
S2317	0.0162667	0.00703333	0.00066667	0.0409	0.00106667	0.0100333	0.00486667	0.0148333	0.0399667	0.0045	0.0004	0.001	0.00043333	0.00063333	0.00026667	0.00023333	0.0237667	0.00113333	0.0001	0.00056667	0	3.33e-05	0.0279333	0	0.0170333	0	0	0.0005	0.00013333	0.0274333	0.012	0	0.00016667	3.33e-05	0.0022	0.0122333	0.0172	0	0	0.0001	0.00753333	0	0	0	0	0.00086667	6.67e-05
S2294	0.0243333	0.00316667	0.0056	0.00076667	0.00403333	0.00056667	0.0126333	0.0248667	0.0196	0.00076667	0.0047	0.0013	0.0008	0.00346667	0.0102667	0.00123333	0.00936667	0	0.00023333	0.00046667	0.00033333	0.00603333	0.0043	0.00056667	0.00223333	0.0002	0.00023333	0.0199	0.0007	0.0554667	0.0983333	0.00293333	0.0452	0	0	0.00133333	0.0382	0	0.0004	0	0	0	0.00013333	0	0	0	0
S2368	0.00766667	0.00193333	0.0107333	0.0142667	0.00193333	0.0168667	0.0129	0.00353333	0.098	0.00216667	0.00223333	0.0127667	0.00026667	0.00353333	0.0186	0.00016667	0.0220333	0.0485333	0.00066667	0.00076667	0.00073333	0.0562	0.0173333	0.00043333	0.0439	0.00123333	0.00016667	0.0116	0.0005	0.0216	0.0564333	0.00086667	0.0134667	0.0003	0.0002	0.0059	0.0724667	0.0144333	0.00076667	0	0	0.0262667	0	0	0	0.00366667	0.00016667
S1306	0.0125333	0.00156667	0.00183333	0.0116	0.00176667	0.0218667	0.0116	0.00883333	0.0553667	0.0021	0.00946667	0.00076667	0.0003	0.0004	0.00206667	0.00096667	0.0371333	0.00193333	0.0002	0.00013333	0.00016667	0	0.0133667	0	0.0087	0.0001	0.0001	0.0274	0.00026667	0.0682	0.0240333	3.33e-05	0.0166333	0.0005	0	0.0471	0.00013333	0.0052	3.33e-05	0.0003	0	0	0	0	0	3.33e-05	0.0001
S2434	0.0332	0.0008	0.00043333	0.0539333	0.00103333	0.00873333	0.003	0.00576667	0.1416	0.0097	0	0.00036667	0.00013333	0.0005	0.00036667	0	0.0417	0.00083333	0	0	0	0	0.0455	0	0.005	0	0.00026667	0.011	0.00033333	0.1149	0.0085	0.0001	0	0	0	0.0155	0	0	0.00013333	0	0	0	0	0	0.024	0.00043333	6.67e-05
S2423	0.00346667	0.00323333	0.0002	0.0355667	0.00216667	0.136433	0.00206667	0.00626667	0.189367	0.00053333	0.00303333	0.00073333	0.00053333	0.00313333	3.33e-05	0	0.0160667	0.0152667	0	0	0	0.0262	0.0053	3.33e-05	0.0391333	0	0.00096667	0.00456667	0.00153333	0.0261	0.0037	0	0	0	0	0.0047	0	0	0.0005	0	0.00013333	0	3.33e-05	0	0.00016667	0	0.00036667
S1337	0.0337667	0.00036667	0	0.0379333	0.00063333	0	0	0	0.00013333	0.00206667	0	0	0	0.0077	0	0	0.0339	0	0	0	0	0	0.00263333	0	0.215867	0	0.0003	0	0	0.0405667	0.00103333	0	0	0	0	0.0285333	0	0	0	0	0	0	0	0	0	0	0.00016667
S2302	0.0105333	0.00193333	0.00583333	0.0263	0.00326667	0.0102	0.0191	0.0026	0.0714	0.0106333	0.00536667	0.0131	0.00063333	0.00063333	0.0131333	0.00063333	0.0227667	0.0134333	0.0002	0.0008	0.0009	0.0160667	0.0268667	0.00016667	0.00243333	0.0046	3.33e-05	0.0807	6.67e-05	0.0514667	0.0135	0.00666667	0.00243333	0.0004	0	0.0135	0.0186667	0.0013	0.00323333	0.00033333	0.0018	3.33e-05	0	0.0002	0	0.00413333	0
S2324	0.00543333	0.0028	0.00246667	0.0231333	0.0021	0.039	0.0081	0.0112333	0.0943333	0.0086	0.0151667	0.0077	0.00026667	0.00043333	0.00303333	0.0001	0.011	0.00733333	3.33e-05	0.00053333	0.0006	0.0203	0.00466667	0.00013333	0.0132	0	0	0.103967	0.0001	0.0551	0.0328	0.006	0.00013333	3.33e-05	0.00136667	0.00196667	0	0	0.0008	0.00013333	0	0.0114667	0	0	0.0005	0.00226667	0
S2277	0.00853333	0.00333333	0.0064	0.0231333	0.0061	0.0076	0.00823333	0.0114333	0.0977333	0.0103667	0.0023	0.0206333	0.00126667	0.00036667	0.0234667	0.0005	0.0313667	0.00463333	0.0007	0.0004	0.00283333	0.0102667	0.00433333	3.33e-05	0.00863333	0.0077	0.00033333	0.0827667	0.0004	0.073	0.0183333	0.00136667	0.0074	0.0369	0.00036667	0.00373333	0.0434333	0.00586667	0.00083333	0.00056667	0.0003	0.0125	6.67e-05	0.0468333	0.0001	0.00053333	0
S2323	0.00786667	0.00146667	0	0.0124333	0.0013	0.0655	0.0152	0.0102	0.0560333	0.00666667	0.0054	0.0215333	0.0008	3.33e-05	0.00143333	0.00096667	0.005	0.00283333	0.0004	0.00053333	0.0003	0	0.0502333	0.00023333	0.077	0	0.0008	6.67e-05	0.00313333	0.0154333	0.00763333	0.00106667	0	0	0	0.0198	0	0	0.00093333	0	0	0	0.00013333	0	0	0.0019	0.0002
S2296	0.00333333	0.0014	0.0241	0.0239333	0.00263333	0.0462667	0.0400667	0.0035	0.1649	0.00133333	0.00566667	0.00433333	0.00306667	0.00053333	0.0124	6.67e-05	0.0109667	0.0157333	0.00023333	0.00013333	0.00046667	0	0.00603333	6.67e-05	0.0094	0.0018	0	0.0419	0.0015	0.0461333	0.0104333	0.00083333	0.0006	0.007	0	0.00376667	0.0743667	0	0.0029	0	0	0.00113333	0	0	0	0	0
S2447	0.00173333	0.00156667	0.00786667	0.0166	0.00136667	0.00933333	0.0170667	0.00583333	0.103067	0.0107	0.0001	0.0282333	0.00016667	0.0002	0.00416667	0.0014	0.00476667	0.00056667	6.67e-05	0.00093333	6.67e-05	0.00016667	0.0046	0.00013333	0.00846667	0	0.00036667	0.0605333	6.67e-05	0.0204333	0.0235	0.0065	0.0114	0	0.0004	0.0077	0	0	0.0011	0	0.00193333	0.0173	6.67e-05	0.0220333	0.00496667	0.0001	0.00186667
S2377	0.09	0.00086667	0.00023333	0.0245	0.00096667	0.0029	0.00613333	0	0.0857667	0.00156667	0.003	0.00323333	0.00016667	0.00123333	3.33e-05	0.00036667	0.0115333	0.00323333	0	0.00016667	0	0.026	0.0009	0.0001	0.005	0	0.0006	0	0.00016667	0.0395	0.00746667	0.00083333	0.0004	0	0	0.0104667	0	0	0	0.00066667	0	0	3.33e-05	0.0402667	0	0	0
S2443	0.00973333	0.0025	0.0006	0.0150333	0.00156667	0.0257667	0.00263333	0.00506667	0.0947667	0.0118333	0.00733333	0	0.00013333	0.00313333	0.00233333	0.00073333	0.0186667	0.0104	6.67e-05	0	0.00116667	0.00883333	0.0436667	3.33e-05	0.0029	0.0018	0.00083333	0.0198	3.33e-05	0.0113	0.0173333	0.00023333	0	0	0	0	0.0349333	0	0.00156667	0	0	0	0.0001	0	0	0	6.67e-05
S2450	0.00553333	0.00063333	0	0.0150667	0.00176667	0.0274	0	0	0.1894	0.00616667	0.0031	0	0	0.00236667	0	0.0001	0.0173	0.0024	0.0002	0	0	0.0194333	0.0274	0	0.00846667	0	0.0003	0.0498	0.00063333	0.119967	0.0825	0	0.00403333	0	0	3.33e-05	0	0	0	0	0	0	0	0	0	0	0.0003
S1925	0.0231	0.00213333	6.67e-05	0.0421667	0.00223333	0.00016667	0.0104	0.0417	0.0295333	0.00123333	0.00336667	0	0.00106667	0.00193333	0.00093333	0.00013333	0.0142667	0.0033	0.00013333	0	0	0	0.0446667	0.00026667	0.0075	0	0.00016667	0	0.00056667	0.0853	0.0281	0.00036667	0	0	0.00076667	0.009	0	0	0.00063333	0	0.00906667	0	3.33e-05	0	0.0337333	0	0
S2289	0.0034	0.00566667	0.0107667	0.0256333	0.0079	0.0150667	0.00113333	0.0278333	0.0631667	0.00013333	0.00193333	0.0182333	0.001	0.0012	0.0130667	0.0001	0.0032	0.0012	0.0003	0.00333333	0.0124	0.0102	0.0368	0.0004	0.0103	0.0221	0.0001	0.0312333	0.00056667	0.0315	0.00663333	0.0154667	3.33e-05	0.00696667	0	0.0068	0.0001	0	0.00266667	0.0003	0.00016667	0.1433	0	0.0826	0.0001	0.00223333	0
S2433	0.0288333	0.00206667	0.00043333	0.00586667	0.00106667	0.0115	0.00896667	0.0072	0.0338	0.00066667	0	0.00096667	0.0006	0	0.00096667	0.00026667	0.0249667	0	0	0	0	0	0.00323333	3.33e-05	0.00203333	0	0.00106667	6.67e-05	0.00043333	0.0955667	0.0172667	0.00896667	0.0203333	0	0.0003	0.0026	0	0	0.00036667	0	0.0446	0	0	0	0.127033	0.00053333	0
S2334	0.00706667	0.00223333	0.0046	0.0121667	0.0021	0.0344333	0.0227	0.0150333	0.0400667	0.0282667	0.00693333	0.0011	0.0012	0.00186667	0.0002	0.00016667	0.0173	0.0146	3.33e-05	0.00013333	0	0	0.0395667	0.0001	0.0100333	0	0.00033333	0.0186	0.00016667	0.0357667	0.00283333	0	0.00173333	0	0	0.00876667	3.33e-05	0	0.00063333	0.00016667	0.0002	0	6.67e-05	0	0.00016667	0	0
S2311	0.0304667	0.00076667	0	0	0.00016667	0	0.0005	0.0688	0.0065	0.00203333	0	0	0.0021	0.00876667	0	0	0.0044	0	0	0.00026667	0	0	0.0011	0	0.0027	0	0.0002	3.33e-05	0	0.1548	0	0	0	0	0	0.0608333	0	0	0.00026667	0	0.0095	0	0.0001	0	0.0004	0	0.00033333
S2318	0.00333333	0.00163333	0.0005	0.0299	0.00093333	0.0538	0.0105667	0.0035	0.2556	0.00423333	0.0115667	0.00273333	0.00166667	0.00066667	0.00093333	0.00013333	0.0369	0.0077	6.67e-05	0.0003	6.67e-05	0.0418333	0.0263667	0	0.0274667	0.00013333	0	0.0279	0.00036667	0.0260667	0.0458333	3.33e-05	0	0.00053333	0	0.00263333	0.0202667	0.0018	0.00096667	0	0.00066667	0.0107333	0	0	0	0	0.00013333
S2414	0.0112333	0.00506667	0.0168	0.0220333	0.00716667	0.00276667	0.0147	0.0482333	0.0262	0.00456667	0.00176667	0.0345667	0.0003	6.67e-05	0.0279	0.00513333	0.00723333	0.00356667	0.00156667	0.00013333	0.0085	0.00273333	0.00513333	0	0.00686667	0.016	0	0.0161	0.00023333	0.0254333	0.0189667	0.0112333	0.0120333	0.00706667	0.0002	0.0115	0.0264667	0	0.00246667	3.33e-05	0.00093333	0.0114333	6.67e-05	0	0.00053333	0	0
S2307	0.00863333	0.00226667	0.0184	0.0323333	0.00603333	0.0103333	0.00753333	0.00406667	0.1285	0.00906667	0.00366667	0.0119	0.00116667	0.00013333	0.0616667	0.00036667	0.0539333	0.029	0.0007	0	0.00423333	0.00546667	0.0188667	0	0.00296667	0.0053	0	0.06	0.0001	0.0281667	0.0229333	0.0116333	0.0014	0.00443333	0	0.004	0.0125667	0.00293333	0.00836667	0.0001	0	0	0	0	0	0.00023333	0
S2353	0.019	0.00396667	0.0126	0.00473333	0.00216667	0.00396667	0.0136	0.0297333	0.1237	0.00686667	0.00243333	0	0.00123333	0.0005	0.0130333	0.00096667	0.0177333	0.0172667	0.0006	0	0.00083333	0.00753333	0.0156	0	0.0554333	0.00296667	6.67e-05	0.0276667	0.00036667	0.0902333	0.0244667	0.0100667	0.0125333	0.0112667	0.0009	0.00726667	0.00086667	6.67e-05	0.00426667	0	0.0225333	0	3.33e-05	0	0.0143	0.00026667	0.00013333
S2225	0.0119667	0.0011	0.00173333	0.0705667	0.0005	0.0026	0.00156667	0.0118667	0.1915	0.0004	0.00573333	0.00643333	0.0007	6.67e-05	0.0004	3.33e-05	0.0728333	0.00456667	0	0.0001	0	0.0195333	0.00636667	6.67e-05	0.00633333	0.00013333	0.00176667	0.0115667	0.00033333	0.0316	0.0623333	0.0002	0.00013333	0.00023333	0	0.00253333	0.00073333	0.0001	0.00103333	0	0.0001	0.00013333	3.33e-05	0.00013333	6.67e-05	3.33e-05	0.0005
S2436	0.0143	0.00323333	0.00286667	0.0135667	0.00236667	0.0539667	0.0255	0.0167333	0.1093	0.00246667	0.0019	0.0057	0.00013333	0.00093333	0.00576667	0.00033333	0.0267	0.00746667	0.0004	0.00046667	0.00023333	0.00163333	0.0084	0	0.00276667	0.0005	0	0.0979333	0.0002	0.0331333	0.0336667	0.00313333	0.00176667	0.00086667	0.0005	0.0062	0.015	0.00233333	0.00183333	0	0.00643333	0	0	0	0.0085	0.00046667	0
S2426	0.0109333	0.0139333	0.0081	0.00653333	0.00983333	0.00053333	0.0316	0.0118667	0.0365667	0.00016667	0.00146667	0.00443333	0.0034	0.00383333	0.0918333	0.00193333	0.0296	0.0021	0.0003	0.00046667	0.0268333	0.0122333	0.0506667	0	0.004	0.00333333	0.00086667	0.0450333	6.67e-05	0.0126667	0.0562667	0.0233333	0.138267	0.0007	0	0.0544333	0.00606667	0	0.00096667	0.0007	0	0	0.0002	0	0	0.00056667	6.67e-05
S2424	0.0266333	0.0044	0.00833333	0.0185	0.00573333	0.00606667	0.016	0.0084	0.0741333	0.0054	0.00546667	0.00106667	0.00063333	0.00153333	0.0038	0.0003	0.0567667	0.00613333	0.0005	0.0021	0.0003	0.0255333	0.0745333	0.0006	0.0018	0	0.00023333	0.00016667	0.00023333	0.0329333	0.0220333	0	0	0	6.67e-05	0.00906667	0.00946667	0.00753333	0.00086667	0	0.00206667	0	0.0001	0	0.00556667	0.00073333	3.33e-05
S2421	0.0701333	0.00206667	3.33e-05	0.00046667	0.00213333	0	0.0107333	0	0	0.0013	0	0	0.00013333	0.0034	0.0004	0.0004	0.0339667	0	3.33e-05	0	0	0	0.001	0.0003	0.0133667	0	0.0012	6.67e-05	0.00013333	0.0248667	0	0	0	0	0	0.104267	0	0	0	0	0	0	3.33e-05	0	3.33e-05	3.33e-05	0
S2442	0.00556667	0.0053	0.0223333	0.00733333	0.00926667	0.00336667	0.0150667	0.0150667	0.0446	0.00583333	0.00216667	0.0086	0.00076667	0.00166667	0.0167333	0.00383333	0.0133333	0.0021	0.00136667	0.00243333	0.00043333	0.00736667	0.0154333	0.00086667	0.0077	0.00036667	0.00023333	0.103533	0.0001	0.0305333	0.0224	0.005	0.00646667	0	0	0.0147	0	0	0	0	0	0	0.00013333	0.00486667	0	6.67e-05	0
S2325	0.0772333	0.00123333	0	0.0344667	0.0004	0.0192333	0.00373333	0.0029	0.0458667	0.00586667	0.00213333	0.0008	0.0005	0.00023333	0	0.00013333	0.0135667	0.00083333	0	0	0	0	0.0065	0	0.0036	0	0.00043333	0	0.00076667	0.099	0.00393333	0	0.00576667	0	0	0.0138	0	0	0.00016667	0	0.0166667	0	3.33e-05	0.0812333	0	6.67e-05	0.00013333
S2453	0.0035	0.00303333	0.00846667	0.0166667	0.066	0.0035	0.0243333	0.00776667	0.0196667	0	0.00083333	0.0102667	0.00016667	0.0001	0.0041	0.00083333	0.00423333	0.00206667	3.33e-05	0.00023333	0.00083333	0.00216667	0.0125	0.0003	0.00393333	0.00673333	0.00013333	0.0716	0.0001	0.0174333	0.0213333	0.00456667	0.0117	0	0	0.00353333	3.33e-05	0	0.00133333	0	0	0.0062	0	0.00066667	0	0.0024	0
S2451	0.0275333	0.00386667	3.33e-05	0	0.00166667	0.018	0.0129333	0	0.0303	0.0026	0.00666667	3.33e-05	0.0023	0.0074	0	0.00093333	0.0549667	0	0.00016667	0	0	0	0.036	0.00013333	0.0154	0	0.00113333	0.00356667	6.67e-05	0.0854	0.00093333	0	0.0044	0	0	0.00296667	0.00163333	0	0.00346667	0	0	0	0.00093333	0	0	0	0
S2457	0.0281667	0.0131667	0.0045	0	0.00666667	0.00403333	0	0	0.0366667	0.0013	0.00566667	0	0.00483333	0.0058	0.0059	0.0054	0.0436	0	0.0002	0	0.0011	0	0.0167667	0.0014	0.00616667	0.00033333	0.00233333	0.0304333	6.67e-05	0.158733	0	0.00383333	0	0.023	0	0.00116667	0.00283333	0	0.00923333	0	0	0	0.00083333	0	0	0	0
S2479	0.0100333	0.0004	0	0.00843333	0	0.0224333	0	0.00116667	0.0956	0	0	0	0	0.0039	0	0	0.0052	0.00383333	0	0	0	0.00763333	0.0178333	0.00016667	0.0143	0	0.0016	0.0492333	0.0003	0.0143667	0	0	0	0	0	0.0161667	0	0	0	0	0	0	0.00063333	0	0	0	0.00016667
S2472	0.00756667	0.00433333	0.0021	0.0259333	0.00403333	0.0229333	0.0148667	0	0.0527667	0.0051	0.0005	0.0035	0.001	0.0004	0.00213333	0.0006	0.0143667	0	0.00046667	0.00056667	0	0	0.0231	0.0003	0.0018	0	0.00076667	0.186667	0	0.0425667	0.0687667	0.0006	0.00036667	0	0	0.00666667	0	0	0.0014	0	0.00193333	0	3.33e-05	0	0	0	0
S2474	0.0484667	0.0132333	0.00103333	0	0.0108333	0.00156667	0	0	0.0563	0.00013333	0.0229667	0	0.00523333	0.0182667	0.00026667	0.00373333	0.00766667	0	3.33e-05	0.0016	0.0002	0.0287	0.0177333	0	0.0023	0	0.00993333	0.00863333	0.00026667	0.0616333	0.00336667	0.0017	0	0	0	0.00476667	0	0	0	0	0	0	0.00093333	0	0	0	3.33e-05
S2492	0.0229667	0.0045	0.00016667	0.0135667	0.00033333	0.0385333	0.0231	0.0231	0.0085	0.0273667	0.0018	0.0002	0.0006	0.00166667	0	0.001	0.0440667	0	0.0004	0.0001	0	0.0011	0.0546333	0	0.00433333	0	0.00026667	0.0001	6.67e-05	0.0267667	0.006	0	0	0	0	0.00273333	0	0	0	0	0	0	0.0004	0	0	0.00036667	0
S2405	0.00476667	0.00096667	0.00403333	0.0119667	0.00173333	0.0723	0.0180667	0.0027	0.168233	0.00303333	0.00236667	0.00766667	0.0005	3.33e-05	0.00203333	0.0004	0.0065	0.0153	0.00013333	0.00103333	0.00033333	0.00763333	0.0305	0.00016667	0.00693333	0.0007	6.67e-05	0.154433	6.67e-05	0.0165667	0.0215333	0.0053	0.00243333	0.00023333	6.67e-05	0.00063333	0.00473333	0	0.00073333	0	0.00056667	0.0002	0	0.0002	0	0.00036667	6.67e-05
S2454	0.0102	0.0108333	0.0157	0.0078	0.0227	0.0005	0.0100333	3.33e-05	0.0102	0.0003	0	0.0320667	0.00043333	0.00043333	0.00676667	0.0019	0.0344667	0.0033	0.00063333	0.0025	0.0002	0.00106667	0.00083333	0.00086667	0.00383333	0.00083333	0.00486667	0.0615	0.00126667	0.0134	0.033	0.00173333	0.223467	0.00013333	0	0.073	0.00323333	0	0.00066667	0	0	0	0.0004	0	0	0.0004	0
S2467	0.0418333	0.0116	0	0.00016667	0.00333333	0.00266667	0.0013	0.0204333	0.0462	0.00486667	0.00106667	0	0.0043	0.0245333	0.00936667	0.0015	0.0306667	6.67e-05	0.0003	0.00106667	0.0021	0	0.0821667	0	0.022	0	0.0113333	0.00023333	0.0003	0.0335333	0.0003	0	0.00013333	0.0001	0	0	0.0015	0	0.00726667	0	0	0	0.0011	0	0	0	0.0002
S2466	0.0257	0.0052	0.00013333	0.0248667	0.00466667	0.186567	0.0105	0	0.0109667	0	0.00476667	0.00103333	0.0001	0.002	0.00033333	0.00036667	0.0311	0.005	0.001	0.00243333	6.67e-05	0	0.0745667	0	0.0028	0	0.0021	0.0631	0.0003	0.0186667	0.0212333	0	0	0	0	0.0104333	0	0	0.001	0	0	0	0.00016667	0	0	0	0.0003
S2458	0.0194667	0.00053333	6.67e-05	0.00526667	0.00126667	0.0619	0.0347	0.0122	0.1377	0.00283333	0.0137667	0.00953333	0.00053333	0.0011	0	0.00123333	0.0538	0.0153	3.33e-05	0.0012	0	0.022	0.0319333	0	0.00306667	0	0.0007	0.0189667	0.00073333	0.0189667	0.024	0	0	0	0	0.00323333	0	0	0.00026667	0	0	0	0.0002	0	0.00386667	0	0.0001
S2483	0.00836667	0.00723333	0.0031	0.0005	0.0607333	0.00366667	0.0956667	0	0.0307	0	3.33e-05	0	0	0.00023333	0.0115	0.00283333	0.0105333	0	0.00196667	0.00136667	0.00113333	0	0.0005	0.00056667	0.00666667	0	0.00106667	0.00173333	0.00053333	0.1649	6.67e-05	0	0.0588	0	0	0.0862	0.00066667	0	0	0	0	0.0218	0.00063333	0	0	0	0
S2293	0.00383333	0.00293333	0.00886667	0.0196333	0.00566667	0.0230333	0.0136	0.0336	0.0322667	0.00766667	0.00106667	0.0208	0.00056667	0.00013333	0.0324333	0.00093333	0.0499333	0.00153333	0.00023333	0.0002	0.00026667	0.0044	0.0291333	0	0.0116333	0.00136667	0.00016667	0.0542	0.00066667	0.0572667	0.0471333	0.00496667	0	0.00206667	6.67e-05	0.00606667	0.00693333	0.00063333	0.00156667	0.0005	6.67e-05	0.00036667	0.0001	0.00776667	6.67e-05	0.00303333	0.00013333
S2493	0.00446667	0.00233333	0.0150333	0.0126	0.00396667	0.0428333	0.0203667	0.0203	0.0608667	0.0430667	0.0043	0.0229	0.00066667	0.00046667	0.0342	0.00126667	0.00713333	0.0075	0.00433333	0.00046667	0.0031	0.0224667	0.0228333	0.0003	0.00136667	0.00313333	3.33e-05	0.0522333	0.0001	0.0346667	0.0689333	0.00463333	0	0.0045	0	0.0190667	0.0103333	0	0.0032	0	0	0	0.00023333	0	0	0.0005	0
S2464	0.0192667	0.0017	0.00026667	0.0309	0.00303333	0.0550333	0.021	0.0048	0.0604	0.00113333	0.0345333	0.00553333	0.00043333	0.00036667	3.33e-05	0.00093333	0.0887667	0	0.00013333	0	0	0	0.0268667	0.00033333	0.0172	0	0.00206667	0.0001	0.00036667	0.031	0.0028	0.00073333	0.0186	0	0.00083333	0.00866667	0	0	0	0.00023333	0	0	6.67e-05	0	0	0.00053333	6.67e-05
S2494	0.0150667	0.00456667	0.0011	0.0160667	0.00116667	0.0171333	0.0067	0.0219333	0.0669667	0.0021	0.0013	0.00186667	0.00076667	3.33e-05	0.0007	0.00083333	0.0106667	0.00763333	6.67e-05	0.0026	0	0	0.00386667	0.0002	0.0564	0	6.67e-05	0.0306	0.00016667	0.0303333	0.00236667	0.00106667	0	0.00066667	0.0016	0.00983333	0.00366667	0	0.0015	0	0.00486667	0	0	0.00413333	0	0.00813333	0
S2481	0.00553333	0.00176667	0.00113333	0.0144333	0.00276667	0.0102333	0.0185333	0.00253333	0.176167	0.0117	0.00246667	0.0058	0.0013	0.00176667	0.0134	6.67e-05	0.00786667	0.0114333	0	0.0007	0.0008	0.00083333	0.0213667	0	0.0125667	3.33e-05	0	0.0013	0.00016667	0.0287667	0.0287667	0.0008	0.00383333	0.0085	0.00016667	0.0069	0.0236667	0.0492	0.0013	0	0	0.0254333	0	0	0	0.00016667	0
S2470	0.0543	0.0042	0	0.00513333	0.00306667	0	0.0428667	0.0044	0.100933	0.00646667	0	0	0.00013333	0.0106	0.0001	0	0.0062	0	0	0.00013333	3.33e-05	0	0.0642333	0.00026667	0.0135667	0	0.00106667	3.33e-05	0	0.0543333	6.67e-05	0	0	0	0	0	0	0	0	0	0	0	0.00026667	0	0	0	0
S2484	0.00386667	0.00176667	0.0025	0.0135667	0.00396667	0.017	0.00596667	0.00346667	0.0941	0.00823333	0.0146333	0.00123333	0.00136667	0.00486667	0.00523333	0.00136667	0.0277	0.0031	0.00016667	0.00063333	0.0006	0.0348333	0.0453	0.00016667	0.0002	0.0002	0.0006	0.0379667	0.0001	0.0284	0.0294667	0.00196667	0.00823333	0.0313	0	0.0068	0.0012	0	0.00583333	0	0	0	0	0	0	0.00023333	0
S2490	0.0093	0.00096667	0.00013333	0.00623333	0.00163333	0.0481333	0.00453333	0	0.160267	0.0085	0.0282667	0	0.0003	0.00013333	0.00156667	0.00046667	0.00033333	0.0192	6.67e-05	0	0	0.0659333	0.0435667	0.00066667	0.00136667	0	0.00153333	0.0149	0.0001	0.0142	0.0415333	0	0	0	0	0.00346667	0	0.031	0	0	0	0	6.67e-05	0	0	0	0
S2026	0.0069	0.00193333	0.00453333	0.0291667	0.00203333	0.0995333	0.0197333	0.0108667	0.149933	0.00803333	0.00346667	0.0074	0.00043333	0.00183333	0.0119667	0.00033333	0.0146333	0.0196667	0.00026667	0.001	0.0032	0.0154333	0.0439333	0	0.00076667	0.00143333	3.33e-05	0.0604	0.0002	0.0218667	0.0277667	0.00383333	0	0	0	0.0116	0.0045	0	0.00426667	0.00073333	0.00063333	0.0058	0	0	0	0.0014	0
S1798	0.0041	0.00166667	0.0105333	0.0129333	0.0041	0.0193333	0.0229333	0.0086	0.160533	0.00393333	0.0057	0.00516667	0.00056667	0.00023333	0.0161333	0.00066667	0.0016	0.00666667	0.0005	0.00086667	0.00126667	0.0140667	0.0292667	0.0002	0.00503333	0.00166667	0	0.0690333	0	0.0424333	0.0442667	0.0031	0.0136	0.00093333	0	0.00946667	0.0004	0.00706667	0.00043333	0	0.0102333	0	3.33e-05	0	0	0.0009	0
S2196	0.03	0.00316667	0.0163667	0.00216667	0.0111333	0.0615333	0.0168667	0	0.0279667	0	0.00786667	0	0	0.00026667	0.0319333	0.002	0.0168333	0	0.0002	0	0.0009	0.029	0.00206667	0.00116667	0.0033	0.00416667	0.0011	0.0632	6.67e-05	0.0201333	0	0.0239	0.0085	0.0402	0	0.0064	0	0	0.0103	0	0	0	0.00013333	0	0	0	0.00063333
S2116	0.00176667	0.00323333	0.0491667	0.00703333	0.00263333	0.0017	0.0252333	0.00436667	0.0331667	0.0107	0.00053333	0.0210333	0.00013333	0.00063333	0.00643333	0.00143333	0.0172667	0.00013333	0.00016667	0.0002	0.0004	0.00296667	0.00993333	0.00026667	0.0122	0.00116667	0.0011	0.1031	0.00043333	0.0103	0.00513333	0.00466667	0.00723333	0	0	0.0131667	0	0	0.00086667	0	0	0.0293	0.00033333	0	0	0	0
S2236	0.0177667	0.00123333	0.00396667	0.00533333	0.001	0.00153333	0.0267667	0.00956667	0.0555	0.00016667	0.00153333	0.0128333	0.00046667	0.00606667	0.00146667	0.0004	0.0102667	0.0077	0	0	0	0	0.0405333	0	0.00473333	0	0.00116667	0.0237333	0.00053333	0.0881333	0.0303333	0.0009	0.00156667	0.00143333	0	0.0115333	0	0	0.0017	0.0001	0.00723333	0	0	0	0	0.0002	0.00013333
S2275	0.0121	0.0015	0.00123333	0.0349333	0.00056667	0.0547	0.0114	0.00886667	0.0986333	0.00586667	0.0131333	0.0137667	0.0006	0	0.00073333	0.0009	0.0075	0.00423333	0.0001	0	0	0.00696667	0.0160667	0	0.0132667	0	0.00013333	0	0.00023333	0.0183333	0.0124333	0.00183333	0.00033333	0.00016667	0.00166667	0.0186333	0	0	0.00096667	0	0.0362333	0	0	0	0.0332	0	0.00013333
S2440	0.0295667	0.0016	0.00013333	0.0221	0.00043333	0.0642333	0.00706667	0.00823333	0.0953	0.00153333	0.00036667	0.00136667	0	0.0002	0.00013333	0.00033333	0.0168667	0.00033333	0	0	0	6.67e-05	0.0106667	0	0.00186667	0	0.0001	0.0389333	3.33e-05	0.0241667	0.004	0.0015	0.00013333	0	0	0.0005	0	0	0.00033333	3.33e-05	0	0	0	0	0	0	0.00016667
S2445	0.0006	0.00456667	0.00683333	0.00096667	0.00746667	0.0041	0.0406333	0.00646667	0.0130667	0.00053333	0.0003	0.0321333	0	0	0.0687	0.00083333	0.0003	0.0190333	0.0015	0	0.0499333	0.00203333	0.00953333	0	0	0.0156	6.67e-05	0.0329667	0	0.0168667	0.0649	0.0195667	0.0380333	0.00503333	0	0.00503333	0.0359667	0.0560667	0.0125	0	0	0.00553333	0	6.67e-05	0	0.0197667	0
S2316	0.0189667	0.00303333	0.0016	0.0384667	0.00043333	0.001	0.0043	0.00133333	0.1746	0	0.00036667	0.00576667	0.0029	0.00106667	0.001	0.0011	0.0481333	0	0	0	0	0	0.0242667	0	0.0387667	0	3.33e-05	0	0	0.0668333	0.0032	0	0	0	0	0.00706667	0	0	0.00146667	0	0	0	0	0	0	0	6.67e-05
S2415	0.0137	0.0033	0	0.0075	0.00333333	0.0617	0.0161	0.0071	0.132267	0.00883333	0.0106333	0.00543333	0.0009	0.0014	0.0003	0.0002	0.00226667	0	0.0002	0.00146667	0.0008	0.0092	0.0195	6.67e-05	0.00266667	0	0.00046667	0.0630667	6.67e-05	0.0803667	0.0152	0	0.00276667	0	0	0.00753333	0	0	0	0	0	0	0.00013333	0	0	0.00086667	0
S2438	0.0134333	0.00463333	0.00253333	0.009	0.00656667	0.0350667	0.0108	0	0.0849	0.00056667	0.0089	0.00913333	0.0001	0.00263333	0.0142	0.00086667	0.0162333	0.013	0.00013333	0.0012	0.004	0.0361	0.0277667	0.0007	0.00483333	0.00433333	0.00076667	0.0529	0.00026667	0.0526	0.0240667	0.0063	0.00243333	0.0156	0	0.00843333	0.0111667	0	0.00593333	0	0	0	0	0	0	0.00273333	0
S2234	0.0076	0.00156667	0.0071	0.00653333	0.00316667	0.00893333	0.0175667	0.00313333	0.131067	0.00046667	0.00946667	0.0130667	0.00023333	0.0015	0.0171333	0.00026667	0.00513333	0.0109667	0.0005	0.00033333	0.0124667	0.00996667	0.0103	0.0001	0.0024	0.00156667	0	0.0626667	6.67e-05	0.0423	0.1082	0.00346667	0.0101	0.007	0	0.00493333	0.0156333	0.0022	0.00043333	0	0	0.0200333	0	0	0	0.00033333	0
S2546	0.0271333	0	0	0	0	0.0777333	0.0176	0	0.1074	0	0	0	0	0.002	0	0	0	0	0	0	0	0	0.00776667	0	0.0007	0	0.0134	0.00013333	0.0001	0.00406667	0	0	0	0	0	0.00543333	0	0	0	0	0	0	0	0	0.0029	0	6.67e-05
S2219	0.00906667	0.00096667	0.00186667	0.0174667	0.0014	0.0740333	0.0025	0.005	0.0546667	0.00096667	0.0104333	0.00463333	0.00086667	0.0001	0.00076667	0.00026667	0.0195667	0.00756667	0.00016667	0.00033333	0.00016667	0.00686667	0.0085	0	0.0339667	0.00133333	0.00013333	0.1139	0.00063333	0.0590333	0.0091	0.0093	0	0.00383333	0.00076667	0.00106667	0.00323333	0.00303333	0.0014	3.33e-05	0.00276667	0	0	0.00256667	0	0.0008	0
S2213	0.002	0.00796667	0.0419667	0	0.0068	0.00196667	0.00303333	0.0289	0.00186667	6.67e-05	0.0001	0.0103333	0	0.00153333	0.00866667	0.0008	0.0256	0.00033333	0.00076667	0.001	3.33e-05	0.0104667	0.0173333	0.00056667	0.011	0	0.0031	0.0591667	0.00083333	0.0224333	0.0467	0.00163333	0.0287333	0.00283333	0	0.00566667	0	0	0.0001	0	0	0.00996667	0.00033333	0	0	0	0.0002
S2384	0.0104333	0.0016	0	0.0273667	0.00073333	0.0029	0.00923333	0	0.0924667	0	0.00033333	0.00103333	0	0.00083333	0.00146667	0.00013333	0.0205667	0	0	0.00156667	0	0	0.0183667	0	0.00336667	0	0.00116667	0.0064	0.0003	0.0365333	0	0	0.0127667	0	0	0.00176667	0	0	0.0001	0	0	0	3.33e-05	0	0	0	0
S2270	0.0104333	0.00163333	0.00016667	0	0.00113333	0.126833	0.00263333	0	0.0825333	0.0175667	0.00596667	0	0.0004	0.0007	0	0	0.0364667	0.0033	0	0	0	0	0.0397	6.67e-05	0.0025	0	0.00106667	0	0.00016667	0.0266333	0	0	0	0	0	0	0	0	0	0	0	0	0	0	0	0	0
S2432	0.00066667	0.00446667	0.00556667	0.00946667	0.0035	0.00396667	0.0154667	0.00183333	0.167833	0.0028	0.00656667	0.0143333	0.00026667	0.00013333	0.0119667	0.00096667	0.0109667	0.00473333	3.33e-05	0.00173333	0.00026667	0.00246667	0.0348333	0.00046667	0.0563	0.00033333	0.0004	0.0443	3.33e-05	0.0147	0.0109	0.00173333	0.0104333	0	0	0.00813333	0.0006	0	0.00193333	0	0	0.00436667	0	0	0	0.00173333	0
S2448	0.00193333	0.0013	0.00013333	0.0432333	0.00073333	0.0122333	0.00376667	0.0176	0.137767	0.0121333	0.00033333	0.00093333	0	0.00136667	0.0008	0.0005	0.0239667	0	0	0.0009	0	0	0.0670333	0.0002	0.00456667	0	0.00013333	0.118033	0.0009	0.0093	0.0122333	0.0001	0.0007	0.00073333	0	0.0013	0	0	0.0021	0	0	0	0	0	0	0	0.0005
S2435	0.0028	0.00116667	0.0133	0.0226333	0.00283333	0.00143333	0.00396667	0.00106667	0.054	0.0059	0.0161	0.0213333	0.0024	0	0.00683333	0.0005	0.0141	0.00646667	0	0.0001	0.0102667	0.0214667	0.0189333	0	0.0182333	0.00703333	0	0.0182667	0.00036667	0.0744	0.0694333	0.0104	0	0.00866667	6.67e-05	0.00033333	0.00276667	0	0.00523333	0	0	0.00163333	0	0	0	0	0.0002
S2500	0.00523333	0.00076667	0.00416667	0.0327	0.00556667	0.0153	0.00236667	0.0193	0.100633	0.0141667	0.0043	0.00586667	0.00036667	0.0001	0.0127333	0.00016667	0.0137	0.0113667	0.00043333	0.0014	0.00133333	0.00063333	0.0207	0	0.00253333	0.002	0	0.0118667	0	0.025	0.0437	0.0125667	0	0.00566667	0	0.00513333	0.0335667	0	0.0039	0	0	0	0	0	0	0.00096667	0
S2501	0.0209333	0.00113333	0.00143333	0.0307667	0.00103333	0.0530667	0.0036	0.00383333	0.121367	0.00153333	0.00216667	0.00506667	0.00166667	0.00103333	0.0009	0.0003	0.0292667	0.0116	6.67e-05	0.00033333	0	0.00703333	0.1024	0	0.0121333	0	0	0.0633	0.00053333	0.0166333	0.0183333	0.00026667	0	0.00026667	0	0.00586667	0.00103333	0.0788333	0.00106667	0	0	0	0	0	0	0.00223333	0.00013333
S2365	0.0246	0.00186667	3.33e-05	0	0.236033	0	0.0365	0.0106333	0.00073333	0.0117333	0.0033	0	0.00036667	3.33e-05	0.00033333	0.00063333	0.0182	0	0.0004	0.00036667	0.00256667	0	0.0125667	0.0007	0.00113333	0	0.00576667	0	0.00013333	0.0154667	0	0	0	0.0190333	0	0.0263667	0	0.0003	0.00046667	0	0	0	0	0	0.0228333	0.00026667	6.67e-05
S2478	0.0106667	6.67e-05	0	0.00153333	0.0001	0.0385667	0.00986667	0.00793333	0.095	0.0028	0.00133333	0	0	0.00036667	0	0.00016667	0.0102	0.002	0	0.0005	0	0.00113333	0.0117333	0	0.00156667	0	0.0006	6.67e-05	0.0001	0.0221667	0.00743333	0	0	0	0	0.00496667	0	0.0072	0.00063333	0	0.0158	0	0.0001	0	0.0107	0.0001	0
S2480	0.0114333	0.00246667	0.00043333	0.0198667	0.00116667	0.0367333	0.00426667	0.0101667	0.0797333	0.0113667	0.00186667	0.00406667	0.0002	0.00243333	0.00086667	0.00023333	0.0326333	0.00796667	0	0.00013333	0	0.00083333	0.00776667	0	0.0017	0	0	0	0.0001	0.0168	0.0122333	0.00156667	0	0.0001	0.00053333	0.0127333	0.00186667	0.0002	0.00043333	0	0.00036667	0	0	0.0648	0	3.33e-05	3.33e-05
S778	0	0.00033333	0.00063333	0.00013333	0.0051	0.00413333	0.0390333	0.00166667	0.0241	0.00563333	0.00106667	0.00983333	0	0	0.148433	0.0028	0.0015	0.0134667	0.00086667	0	0.0155667	0.00933333	0.0024	0.00053333	3.33e-05	0.00383333	0	0.0114333	0.00013333	0.0037	0.0344	0.00546667	0.0041	0.0008	0	0.0107	0.0565333	0.0061	0.00096667	3.33e-05	0	0.00033333	0	0.0154333	0	0.00103333	0
S2281	0.00903333	0.00276667	0	0.0111333	0.00063333	0.0164	0.00423333	0	0.0487667	0.00016667	0.0002	0	0.00066667	0.00113333	0	0.00036667	0.0146667	0.00246667	0	0.001	0	0	0.0351667	3.33e-05	0.00446667	0	0.00233333	0	0.00013333	0.0381333	0.00033333	0	0	0	0	0.0377667	0.0007	0	6.67e-05	0	0	0	0	0	0	0	0
S2535	0.0172333	0.0013	0.00273333	0	0.0014	0.0555333	0	0.00823333	0.0450667	0.00596667	0.0068	0	0.00023333	0.00103333	0.00103333	0.0005	0.0118667	0	0.00073333	0	0.00123333	0.00273333	0.0036	0	0.0008	3.33e-05	0.00043333	0.0956333	0	0.0210333	0.0137	0	0.0143333	0	0	0.0195333	0	0.0276	0	0	0	0.00256667	0.0002	0	0	0	0
S2520	0.00416667	0.00213333	0.0032	0.0108667	0.00316667	0.0882333	0.0075	0.00103333	0.1582	0.0007	0.0204667	0.00916667	0.00083333	0.0004	0.00526667	0.0006	0.00856667	0.0048	6.67e-05	0.00083333	0.0002	0.0114667	0.0154	0.00013333	0.00966667	0	0.00113333	0.0323333	0.00023333	0.0166667	0.0535	0.00203333	0.0037	0	0	0.00866667	0.0118667	0	0.00113333	0	0	0	0.0004	0	0	0	0
S2446	0.0268	0.0022	6.67e-05	0.0117	6.67e-05	0.0132667	0.007	0.0112667	0.00806667	0.00136667	0.00053333	0	0.00023333	0.0063	0	0	0.0352	0.0025	3.33e-05	0	0	6.67e-05	0.00093333	0	0.00953333	0	0.0009	0.00026667	3.33e-05	0.1122	0.00066667	0	6.67e-05	0	0	0.0510333	0	0	0	0	0.0246667	0	0.00013333	0	0	0	0
S2439	0.0573333	0.0021	0	0.0317333	0.00173333	0.0127	0.00913333	0.0091	0.0131333	0.00143333	0.00016667	0	0.00026667	0.00066667	0.0003	0	0.0215333	0	0.0001	0.0008	0	0	0.0118	0	0.0089	0	0.00026667	0	0.0003	0.0714333	0.00413333	0	0.0221667	0	0	0.0067	0	0.0104333	0	0.00073333	0	0	0.0001	0	0	0.00016667	0
S2522	0.0374333	0.00113333	0	0.0203	0.00146667	0.112133	0	0.00626667	0.0569667	0	0.00113333	0	0	0.00063333	0	0	0.00943333	0.00033333	0	0	0	0	0.00713333	0	0.0016	0	0	0	0	0.0206	0.00396667	0.00163333	0	0	0	0.00756667	0	0	0.00043333	0	0.0300333	0	0	0	0	0	0.00016667
S2525	0.0221667	0	0	0	0.00036667	0.3989	0	0	0.100133	0.0006	0.0006	0	0	0.00203333	0	0	0	0	0	0.0005	0	0	0.0214	0	0.0027	0	0	0.00183333	0.0002	0.0219667	0	0	0.0015	0	0	0	0	0	0	0	0	0	0	0	0	0	0
S2518	0.0223667	0.00946667	0.0046	0	0.0622333	0.0166	0.0269667	0	0.0337333	0.00016667	0.00616667	0	0.00146667	0.00216667	0.00056667	0.00513333	0.0154	0	0.00063333	0.00183333	0.0012	0.0374667	0.00406667	0.00096667	0.00976667	0	0.0018	0.0391333	0	0.0445	0	0	0.00253333	0.00246667	0	0.0272	0.0064	0.0106	0.00016667	0.00053333	0	0	0.00016667	0	0	0.00113333	0
S2340	0.0104333	0.00053333	0	0.00883333	0	0.0268667	0	0.0155667	0.0938	6.67e-05	0.0096	0.003	0.00106667	0.00123333	0	0.00013333	0.004	0	0	0.00073333	0	0	0.00803333	3.33e-05	0.0304	0	0.0002	0	0	0.0174333	6.67e-05	0	0	0	0	0.0156667	0	0.0001	0	0	0	0	0.00033333	0	0	0	0
S2345	0.0241	0.0012	0	0.0237333	0.0003	0.1286	0.005	0	0.0417333	0	0.00143333	0	0	0.00456667	0	0	0.006	0	3.33e-05	0.00036667	0	0	0.0760667	0	0.00696667	0	0.001	0.0212333	0.0002	0.0518667	0	0	0	0	0	0.0220333	0	0	0	0	0	0	0	0	0	0	0
S2463	0.0658333	0.00453333	0	0.0279667	0.0149	0	0.0463333	0	0.0231333	0.0168	0.0154333	0	0.00023333	0.00583333	0	0.00306667	0.0204333	0.02	0	0	0.00036667	0	0.00813333	6.67e-05	0.0023	0	0.0012	0	3.33e-05	0.0473	0.0364333	0	0	0	0	0	0	0	0.0019	0	0	0	0.003	0	0	0	0
S2462	0.0047	0.00203333	0.0022	0.0326667	0.00436667	0.0225	0.0114333	3.33e-05	0.1613	0.00266667	0.00646667	0.0021	0.00133333	0.00443333	0.0001	0.0005	0.0196667	0.0014	3.33e-05	0.0009	0.00013333	0.0140667	0.0204667	3.33e-05	0.00023333	0	0.0002	0.0023	0.00013333	0.0443	0.0203	0.00033333	0	0.00086667	0	0.0001	0	0	0.00146667	0	0.00123333	0	6.67e-05	0	0	0.0018	0
S2427	0.0258	0.00516667	0.00616667	0.0058	0.0046	0.00983333	0.0356667	0.0135667	0.0886	0.0001	0.0187667	0.00256667	0.00243333	0.007	0.0109333	0.00133333	0.027	0	0.0007	0.00206667	0.003	0.0706	0.0241333	0.00016667	0.0232667	0.0057	0.00126667	0.0340333	0.0003	0.0152	0.0381333	0.0043	0.0197	0.0119667	0	0.0279	0.0246	0	0.00053333	0	0	0	0.00016667	0	0	0.00206667	0
S2084	0.0337333	0.0018	0	0.0302667	0.00086667	0.100767	0.0130333	0	0.00553333	0.0156667	0.0009	0	0	0.0045	0	6.67e-05	0.0298	0	0	0	0	0	0.0718333	0.0001	0.00066667	0	0.00133333	0.021	0.0002	0.0609667	0.00073333	0	0	0	0	0	0	0	0	0	0	0	0	0	0	0	6.67e-05
S2505	0.0047	0.00233333	0.00103333	0.0102333	0.00136667	0.0146667	0.0129	0.0016	0.139867	0.00666667	0.0128333	0	0.00056667	0.00226667	0.00016667	0.0007	0.00706667	0.0082	0	0.00016667	0.00026667	0.0447333	0.0246667	0	0.0184667	0	0	0.0197667	3.33e-05	0.0405667	0.00986667	0	0	0.00653333	0	0.00563333	6.67e-05	0.0708667	0.0008	0.00013333	0	0	0	0	0	0	0.00013333
S2456	0.00326667	0.00076667	0.00076667	0.0096	0.0011	0.1934	0.0153333	0	0.0647333	0.00293333	0.00163333	0.0013	0.0009	0.00013333	0	0.00026667	0.0137	0.0022	6.67e-05	0.00046667	0.00013333	0.0105333	0.0187333	6.67e-05	0.00583333	0	0	0.0913	0.00023333	0.0405	0.0232	0.00403333	0.00026667	0.00273333	0.00233333	0.00823333	0.0451667	0	0	0	0	0	6.67e-05	0	0	0.0003	0.0002
S2511	0.00243333	0.00073333	0.00346667	0.0126667	0.00103333	0.0294667	0.0019	0.0091	0.1687	0.0138667	0.00076667	0.00206667	0.00046667	0.0007	0.0138667	0.00016667	0.009	0.0307	0.00013333	0.00056667	0.00026667	0.00816667	0.0284333	0.00016667	0.0206333	0.00323333	0	0.00616667	0.00023333	0.038	0.0208	0.00383333	0.0005	0.0551333	0	0.00076667	0.00983333	0.0130667	0.0047	0	0	0	0	0	0	0.00076667	3.33e-05
S2513	0.0280333	0.013	0.00383333	0.00083333	0.0043	0.0967	0.0160333	0	0.0729	0.00896667	0.00623333	0	0.001	0.00466667	0.00386667	0.00183333	0.017	0.0083	0.00083333	0.00113333	0.0003	0.0472	0.0126	0.00066667	0.00396667	0.00066667	0.00093333	0.0654667	3.33e-05	0.0351667	0.0005	0.00753333	0.00793333	0.0502667	0	0.0108	0.0115	0	0.00393333	0.00033333	0	0	0.00013333	0	0	0.00013333	0
S2514	0.0102	0.001	0.00033333	0.039	0	0.119633	0.00413333	0.00123333	0.0670333	0.00233333	0.00206667	0.0008	0.0003	3.33e-05	0	0	0.0122	0.00183333	0	0.00053333	0	0.0601333	0.0115667	6.67e-05	0.0468	0	0	0.0800667	0.00016667	0.0203333	0.00433333	0.00016667	0	0	0	0.0082	0	0	0.0012	0	0	0.0216667	0	0	0	3.33e-05	0.00026667
S2507	0.00506667	0.00153333	0.0106	0.0187	0.0018	0.0100667	0.0137333	0.00283333	0.154333	0.00216667	0.00086667	0.00963333	0.0002	0.0021	0.00573333	0.0002	0.00626667	0.00953333	0.00103333	0.0008	0.0003	0.0177333	0.0033	0.0001	0.0542667	0	0	0.0596333	0.00016667	0.0226	0.0236	0.00216667	0.0122667	0	0	0.00416667	0.0082	0.00623333	0.0024	0	0	0	0	0	0	0.001	0
S2388	0.0158667	0.00183333	0.0027	0.0123667	0.00223333	0.027	0.0152667	0.00466667	0.0490667	0.00803333	0.0104	0.002	0.001	0.00223333	0.0248	0.00116667	0.0137333	0.00353333	0.0005	0.00013333	0.0137333	0.0123667	0.0353	0.0001	0.00243333	0.0031	3.33e-05	0.0294667	0.0001	0.0435	0.0587667	0.00433333	0.00943333	0.0490333	0	0.0104	0.0526333	0.00696667	0.00173333	0	0.0076	0	0	0	0	0	3.33e-05
S2482	0.0241667	0.00123333	0.00036667	0.0052	0.00213333	0.0100667	0.00723333	0.00063333	0.00276667	0.0029	0.007	0	6.67e-05	0.00173333	0	0.00016667	0.0214	0.00386667	0.0001	0	0	0.00856667	0.0551	3.33e-05	0.0002	0	0.00056667	0.0206333	0	0.0173667	0.0773667	0	0.00343333	0.0142667	0	0.0661667	0.0177333	0	0.00016667	0	0	0	0	0	0	0	3.33e-05
S2487	0.0125333	0.00073333	0.0001	0.0264667	0.00116667	0.0485667	0.0006	0.0095	0.0841667	0.00246667	0.00036667	0.00026667	0	0.00016667	0.0004	0	0.00273333	0.0005	0	0.00023333	0	0.0015	0.0396667	0	0.00336667	0	0.0001	0.0001	0.00013333	0.0787333	0.00723333	0.00013333	0	0	0	0.00453333	0	0	0.0003	0	0	0	0	0	0.0203667	0	0
S2477	0.00783333	0.00103333	0.00076667	0.0122667	0.0006	0.0946333	0.00913333	0.0021	0.1991	0	0.0100667	0.00266667	0.00113333	0.00033333	0.0043	0	0.00843333	0.00966667	6.67e-05	0.00093333	3.33e-05	0	0.015	0.0001	0.0129333	3.33e-05	0.00033333	0.114133	0.00026667	0.0193333	0.0148	0	0.00046667	0	0	0.0091	0	0	0.00473333	0	0	0	3.33e-05	0	0	0	0
S2509	0.00693333	0.00586667	0.00146667	0.0466333	0.0386667	0.00296667	0.0192	0.00876667	0.0378667	0.0016	0.0407333	0.0116	0	0.00036667	0.00253333	0.00496667	0.0016	0	0.00036667	0.00076667	0.0012	0	0.0432	0.00056667	0.0174333	0	0.0008	0	0.0003	0.0206667	0.0184	0.00436667	0.0524333	0	0	0.00416667	0	0	0.0001	0	0.00536667	0	0.00043333	0	0	0.0003	0
S2468	0.00623333	0.00046667	0.0043	0.008	0.00143333	0.0441667	0.0272	0.00756667	0.0576	0.00263333	0.00066667	0.00593333	6.67e-05	0	0.00326667	0.0002	0.0092	0.00183333	6.67e-05	0.0002	0.00086667	0.0044	0.0217667	0	0.0584333	0.00116667	0	0.170067	0	0.0634	0.0615667	0.0122	0.00076667	0.00013333	0.0005	0.00366667	0.00916667	0	0.00063333	0	0	0	0	0	0	0	0
S2508	0.0254	0.00413333	0	0.00346667	0.00243333	0.0485667	0.0272333	0.00943333	0.0929	0.00373333	0.0088	0	0.00183333	0.0055	0.00056667	0.00016667	0.0801667	0.0147	0	0.0011	0	0	0.0417667	0	0.00316667	0	6.67e-05	0.0393333	0.0001	0.0527333	0	0	0	0	0	0.0117	0	0.00143333	0.00036667	0	0	0	6.67e-05	0	0	0	0.0002
S2401	0.0664333	0.0021	0	0.022	0.00116667	0.164367	0.0161333	0	0.00016667	3.33e-05	0.0044	0.00056667	0	0.0012	0	0	0.0179	0	6.67e-05	0.0008	0	0	0.00093333	0	0.0220667	0	0.00326667	0.0362667	0.0003	0.0267	0.0169	0	0.00356667	0	0	0.0269	0	0	0.00066667	0	0	0	0.00013333	0	0.00043333	0	6.67e-05
S2526	0.0428	0.00203333	0	0.00123333	0.00023333	0.0144667	0.00663333	0.0594333	0.0053	0	0.0046	0.0046	0.00043333	0.00026667	0	0	0.0312667	0.00053333	0.00016667	0.00083333	0	0	0.00213333	0.00046667	0.1689	0	0.00103333	0.00226667	0.00196667	0.0236667	0.00153333	0	0	0	0	0.0394667	0	0	0.00073333	0	0	0.00083333	0.00026667	0.00443333	0.0979	0	0.00016667
S1644	0.00783333	0.0075	0.00656667	0.0052	0.0148333	0.0288667	0.0163333	0.0026	0.0419667	0.00063333	0.00073333	0.0216667	0.002	0.00433333	0.0279667	0.00293333	0.0403667	0.00363333	0.0004	0.00126667	0.0008	0.00433333	0.0087	0.0006	0.0435667	0.00076667	0.00026667	0.0652333	0.00043333	0.0216667	0.0468333	0.0131	0.0003	0.00406667	0	0.00856667	0.00476667	0	0.00143333	0	0	0	0.00036667	0	0	0.00883333	0.00013333
S2510	0.0700667	0.0003	0	0.0233333	3.33e-05	0	0.0033	0.00166667	0	0.00466667	0	0.0001	0	0.00223333	0	0	0.0293667	0	0	0	0	0	0.0335	0	0.0409333	0	0.00146667	0	0.00016667	0.0904	0.00123333	6.67e-05	0	0	0.00373333	0.0222333	0	0	0.0002	0	0.0450667	0	6.67e-05	0	0	0	0.00023333
S2516	0.0184	0.0014	0.00253333	0.0324	0.00153333	0.0931333	0.0038	0.00546667	0.102133	0.00593333	0.00476667	0.0087	0.0005	6.67e-05	0.00313333	0.001	0.0271333	0.0186667	0.0001	0.00083333	0.00026667	0.0077	0.0335	3.33e-05	0.0419333	0.00156667	0.00016667	0.142533	0.0002	0.0297333	0.00966667	0.0037	6.67e-05	0.0453333	0.0001	0.0075	0	0	0.00156667	0	0	0	0	0	0	0.00033333	0.00026667
S2517	0.037	0.00193333	0	0.0157	0	0.0312667	0.00093333	0.0121667	0.0210667	0	0.0019	0	0	0.00083333	0	0	0.0166667	0.0004	0	0	0	0	0.00523333	0	0.158933	0	0.00106667	0	6.67e-05	0.102967	0.00633333	0	0	0	0	0.0086	0	0	0.0001	0	0	0.0156667	0	0	0	0	0.00023333
S2476	0.0156667	0.00206667	0.0002	0.0306333	0.00083333	0.0568	0.0213667	0.00236667	0.105233	3.33e-05	0.0086	0.00026667	0.0004	0.0049	3.33e-05	3.33e-05	0.0400667	0	0	0.00083333	0	0.052	0.0741333	0	0.00813333	0	0.00123333	0	0.00016667	0.0587333	0.0178	0	0	3.33e-05	0	0	0	0	0.00066667	0	0	0	3.33e-05	0	0	0	3.33e-05
S2473	0.0096	0.0021	0	0.0479667	0.0002	0.0341333	0.023	0.00573333	0.0892667	0.0189667	0.00676667	0	0.00013333	0.00603333	0	0	0.0237667	0	0	0	0	0	0.026	0.00026667	0.00396667	0	0.00476667	0.0685333	0.0003	0.0234333	0.0843667	0	0	0	0	0.0131667	0	0	0.00116667	0	0.0111	0	6.67e-05	0	0	0	0
S2515	0.00703333	0.0022	0.0033	0.0169333	0.00163333	0.001	0.00563333	0.0186667	0.0979333	0.00253333	0.0013	0.0104333	6.67e-05	0.00056667	0.0019	0.0004	0.0155667	0.00083333	6.67e-05	0.00023333	0.0018	0.0045	0.0512	0.00026667	0.0133	0.00046667	0.0002	0.119767	6.67e-05	0.0387333	0.0273333	0.0054	0	0	0	0.0151667	0.0001	0	0.00163333	0	0	0	3.33e-05	0	0	0	0
S2459	0.0397333	0	0	0.0411667	0	0.0180333	0.00013333	0.00583333	0.0437667	0.0011	0.00353333	3.33e-05	0	0.00316667	0	0	0.0162333	0.00686667	0	0	0	0.00473333	0.0483	0	0.0305	0	0.0022	0.0119333	0.00033333	0.0249333	0	0	0	0	0	0.00643333	0	0	0	0	0.0580667	0	0.0007	0	0	0	0.00026667
S2499	0.01	0.0008	0.00033333	0.0333	0.0005	0.0793667	0.00106667	0.0238	0.164767	0.00023333	0.0028	0.0005	0.00016667	0.0003	0.0001	6.67e-05	0.00563333	0.0182333	3.33e-05	0.00016667	0	0.0018	0.0306333	3.33e-05	0.0134	0	0	0.0673667	0	0.0248	0.0499	0	0.00023333	0	0	0.0002	0	0	0	0	0	0	0	0.0302	0.0208333	0.00066667	0
S2502	0.00876667	0.00383333	0.0001	0.0143333	0.00306667	0.0296333	0.0130333	0.00353333	0.0347333	0.00053333	0.0112	0.00023333	0.0006	0.0004	3.33e-05	3.33e-05	0.0076	0.00236667	0.00073333	0.00043333	0.00013333	0.0412667	0.0198667	0.00026667	0.0427667	0.00013333	0.0003	6.67e-05	6.67e-05	0.0215	0.0179667	0.0036	0.0445333	0	0	0.0101667	0	0.128233	0	0	0	0	0.00013333	0	0	0.00073333	3.33e-05
S2486	0.0176	0.0183333	0.00333333	0.0112	0.0051	0	0.0244	0.0083	0.0221	0	0.00576667	0.0042	0.0011	0.00336667	0.1683	0.0035	0.0180667	0	0.00043333	0.0005	0.00463333	0.0002	0.0522333	3.33e-05	0.00146667	0.00323333	0.00266667	0.0217	0	0.0220667	0.0142	0.0318333	0.164133	0.00026667	0	0.0216	0.00913333	0	0.00116667	0	0	0	6.67e-05	0	0	0.00143333	0
S2460	0.0327333	0.00283333	0.0005	0.00406667	0.0027	0.0157333	0	0.00393333	0.0269667	0.0113333	0.0127333	0.0023	0.00056667	0.00763333	6.67e-05	0.00023333	0.029	0.0115333	0	0	0	0	0.0293	0.0003	0.0131333	0	0.00186667	0	3.33e-05	0.0398	0.0300333	0	0	0	0	0.0141333	0	0	0.00153333	0	0	0	3.33e-05	0	0	0	0
S2485	0.0799333	0.00406667	0.00703333	0.0230667	0.00396667	0.0014	0.0199667	0.00826667	0.0219667	0.0236333	0.00243333	0.00256667	0.0002	3.33e-05	0.00073333	0.0006	0.0531667	0.0023	3.33e-05	0.00196667	0	0.004	0.0615667	0.0002	0.00553333	0	0.00066667	0.143333	0.00013333	0.0133333	0.0547667	0.0006	0.0250333	0	0	0.00346667	0	0.00103333	0	0	0	0	0	0	0	0	0
S2469	0.0237667	0.00116667	0.00026667	0.0131333	0.0007	0.0113333	0.00503333	0.00026667	0.0826333	0	0	0.00316667	0.00133333	0.00346667	0	0.0001	0.0372667	0.002	0	0	0	0	0.0503	6.67e-05	0.00073333	0	0.00076667	0.00646667	0.00016667	0.0404	0.1074	0.00013333	0	0.00013333	0	0.00726667	0	0.00456667	0.00076667	0	0	0	0	0	3.33e-05	0	0
S2393	0.00813333	0.00093333	0.00096667	0.0118333	0.0016	0.0566667	0.0153333	0.0036	0.140633	0.0022	0.00296667	0.0081	0.00076667	6.67e-05	0.0123333	0.00013333	0.00793333	0.0022	0.0002	0.00123333	6.67e-05	0.0044	0.0183	0.0001	0.00186667	0.0003	0	0.0916	6.67e-05	0.0254667	0.0345333	0.0011	3.33e-05	0.00276667	0	0.0018	0.0271	0	0.0012	0	0	0	0.00053333	0	0	0	0
S2011	0.0446333	0.00223333	0	0.00673333	0.00083333	0.00596667	0.00476667	0.00446667	0.0607333	0.00303333	0.00056667	3.33e-05	6.67e-05	0.0005	0	0.0001	0.0641667	0.00126667	0	0.00083333	0	0.0076	0.0221667	0	0.0973	0	0.00023333	0	0.00013333	0.1014	0.0102333	0	0	0	0	0.0026	0	0	0.00013333	0	0.0348333	0	0.00013333	0	0	0	0
S2212	0.0404333	0.0075	0	0.00513333	0.0036	0.0016	0.0362333	0.00936667	0.0447333	0.00066667	0.0001	0	0.00476667	0.00053333	0.00103333	0.00013333	0.0028	0.00026667	0	0	0	0.0124	0.0110667	0.0004	0.0195	0	0.00356667	3.33e-05	0.0003	0.00516667	0.0377333	0	0	0	0	0.0135667	0	0	0	0	0	0	0.0004	0	0	0	0
S2503	0.0186	0.00833333	0	0.0467667	0.00226667	0.0008	0.0183333	0.021	0.0351	0	0.00086667	0	0.00063333	0.0006	0.00023333	0.00873333	0.0751333	0.0046	0.00086667	0	0	0.00733333	0.0113333	0.00013333	0.0037	0	0.00176667	0.0895667	0.0003	0.0598667	0.0272	0	0	0.0008	0	0.0007	0	0	0	0	0	0	0.0036	0	0	0	0.0002
S2504	0.0209333	0.00206667	0	0.0022	0.00886667	0.0158667	0.0082	0	0.0576667	0.00026667	0	0.00116667	0.0013	0.00036667	0	0.00016667	0.00553333	0.0204333	0	0	0	0.0368333	0.0892333	0.00016667	0.0029	0	0.00156667	0.130867	0	0.0169667	0	0	0	0	0	0.0036	0	0	0	0	0	0	0.0001	0	0	0.0003	0
S2497	0.00536667	0.0003	0.0003	0.0127667	0.00083333	0.0594	0.0085	0.00173333	0.1334	0.00696667	0	0.00096667	0.00173333	0.0006	0.0007	0	0.0104667	0.0114	0	0	0	0.0460667	0.0245667	0.00013333	0.167333	0	0.00043333	0.00093333	0.00033333	0.0264667	0.00643333	0	0	0	0	0.00163333	0	0	0.00043333	0	0	0.0482333	0	0.00993333	3.33e-05	0	0.00026667
S2495	0.0383667	0.00163333	0.00096667	0.0346	0.00076667	0.0182667	0.0014	0	0.0373	0.0009	0.0001	0.00396667	0.00036667	0	0.00063333	0.00043333	0.00066667	0.00363333	0	0.00043333	0.00016667	0	0.0470333	0	0.0136667	0.00043333	0.0003	0.0062	0.0009	0.1127	0.0198667	0.00106667	6.67e-05	0.00153333	0	0.00576667	0.00356667	0	0.0005	0	0	0	0.00013333	0	0	0	0.00023333
S1863	0.0025	0.0012	0.0064	0.0172	0.00196667	0.00243333	0.0198667	0	0.0936667	0	0.00673333	0.00326667	0.00033333	0.00113333	0.00173333	3.33e-05	0.0166667	0.00886667	0.0003	0.00063333	0	0.0135667	0.0194	0.00043333	0.00573333	0	0.00106667	0.165367	0.0001	0.0176333	0.0467	0.00236667	0	0	0	0.00826667	0	0	0.00216667	0	0	0	0	0	0	0.00083333	3.33e-05
S2548	0.007	0	3.33e-05	0.0266333	0.00013333	0.00543333	0.00586667	0.00733333	0.108467	0.00953333	0.00776667	0	0.0002	0.00106667	0	0	0.0202	0.00536667	0	0	0	0.0337667	0.0213333	0.00013333	0.0123667	0	0.00066667	0.0172	0.00013333	0.0397	0.0249333	0	0	0	0	0.0139333	0	0	0.0003	0	0.00313333	0	0.00013333	0	0	0	0.00023333
S2547	0.00223333	0.00186667	0.0126667	0.0155667	0.00393333	0.00046667	0.0061	0.00236667	0.140533	0.02	0.00783333	0.00166667	0.00023333	0.00086667	0.0146333	0.00063333	0.0155	0.0120667	0.0011	0.0007	0.00416667	0.0451	0.0328	0	0.00216667	0.00146667	0.00076667	0.0211	0.00013333	0.0266667	0.0216	0.00283333	0.0157667	0.101733	0	0.0115333	0.0400333	0.0008	0.00083333	0.0002	0	0	0	0	0	0.00893333	0
S2549	0.0214667	0.00146667	0	0.0262667	0	0.0173667	0.00313333	0	0.0901667	0.0193	0	0.0012	0.0003	0.00046667	0.00033333	0.0002	0	0	0	0.00033333	0	0	0.0903667	0	0.0073	0	0.00123333	0	0.00016667	0.0224	0	0	0	0	0	0.00153333	0	0	0	0	0	0.0527333	0.00023333	0.0461333	0	0	0.0002
S2542	0.00266667	0.0019	0.0333333	0.0145333	0.142867	0.00176667	0.0129333	0.0119667	0.0652667	0.00616667	0.00243333	0.00943333	0.0001	0.00083333	0.00453333	0.00046667	0.0104667	0.0181333	0.0003	0.0011	0.00113333	0.0121	0.0107333	0.00026667	0.00246667	0.00203333	3.33e-05	0.0296333	0.0001	0.0260333	0.0421333	0.00776667	0	0.0051	0	0.00366667	3.33e-05	0	0.00226667	0	0	0	0.00053333	0	0	0.0003	0
S2465	0.0126667	0.00143333	0	0	0.00826667	0.00123333	0.00976667	0	0.0289	0.0182667	0.00046667	0	0.0003	0.00366667	0	0.00133333	0.0617333	0	0.0002	0.00063333	0	0	0.0389667	0.00036667	0.00646667	0	0.00396667	0	0.00123333	0.0285667	0	0	0	0	0	0.0102	0.00013333	0	0.0058	0	0	0	0.0002	0	0.00283333	0	0
S2544	0.0108	0.0049	0.00203333	0.00356667	0.0135667	0.00776667	0.0209	0.0260333	0.0447333	0.0094	0.00093333	0.0213667	0.00056667	0.00416667	0.0644333	0.00126667	0.0282667	0	0.00156667	0.00086667	0.0159	0.0153667	0.0105333	0.00033333	0.00223333	0.00423333	6.67e-05	0.0797333	0.00013333	0.0156	0.0122667	0.0216667	0.0127333	0.00636667	0	0.0195	0	0.00066667	0.00066667	0	0	0	6.67e-05	0.0089	0	0.0028	0
S2151	0.0297333	0.00703333	0.00053333	0.0094	0.0036	0.0396333	0.0139	0.0158333	0.1216	0.00716667	0.002	0.0036	0.00393333	0.00423333	0.0004	0.00183333	0.0588333	0	0.00053333	0.00113333	0.00046667	0.00726667	0.0028	0.0006	0.00046667	0	0.0003	0.00133333	0.0002	0.0493333	0.0026	0.0005	0.00046667	0	0	0.0102	0.00013333	0.00013333	0.00096667	0	0	0	0.00036667	0	0	0	0
S2117	0.00876667	0.00593333	0.0141	0.0095	0.00886667	0.0185333	0.0913667	0.0591333	0.0515	0	0.0014	0.0132667	0.00016667	0.00176667	0.00213333	0.00066667	0.00916667	0.0004	0.0002	0.00053333	0.00033333	0	0.00436667	0.0008	0.0145	0	0.00423333	0.0152667	0.0005	0.0202667	0.0103333	0	0.1398	0	0	0.00843333	0	0	0.0004	0	0	0	6.67e-05	0	0.0177333	0.00153333	6.67e-05
S2090	0.0131667	0.00273333	0.00073333	0.0328	0.00526667	0.0554	0.0061	0.00013333	0.0553333	0	0.0202	0.00166667	0.00063333	0.0166333	0.0016	0.00033333	0.0347	0	0.00043333	0.00113333	0.0003	0.0125667	0.0069	0.00083333	0.00753333	0.00016667	0.00053333	0.0919	0.0001	0.0419	0.00336667	0.00653333	0.009	6.67e-05	0	0.0140667	0.00346667	0.0352	0.00196667	0.00026667	0	0.00113333	0.0001	0.0001	0	0.00083333	0
S2608	0.00936667	0.00146667	0.00473333	0.00533333	0.00113333	0.0434667	0.00986667	0.0139	0.0906667	0.006	0.00133333	0.00926667	0.0007	0.001	0.00876667	0.00053333	0.0146333	0.01	0.0002	0.00216667	0.00163333	0	0.0062	0.0003	0.0012	0.00193333	6.67e-05	0.0572333	3.33e-05	0.0217	0.0439667	0.00136667	0.0324667	0.00786667	0	0.00366667	0.0337	0.0032	0.00256667	0	0	0.0287667	0	0.0133333	0	0.0025	0
S2444	0.0926667	0.0028	3.33e-05	0.0100667	0.00376667	0.0154333	0.00103333	0	0.0477	0.0011	0	0	0.0001	0.0230333	0	0	0.0255333	0	0	0	0	0	0.0449	0.00096667	0.0017	0	0.00376667	0	0.00036667	0.0328667	0	0	0	0	0	0.0356667	0	0.0111	0	0	0	0	0.00043333	0	0	0	0
S2441	0.0276	0.002	0.00333333	0.0222333	0.0024	0.00556667	0.0024	0.00096667	0.0571667	0.0025	0.0011	0.0066	0.0007	0	0.0028	0.00063333	0.0126333	0.00376667	0.00033333	0.00026667	0.00053333	0.0110333	0.0237333	0.00026667	0.00826667	0.00053333	6.67e-05	0.0214	0	0.0692667	0.0198333	0.00713333	0	0.00326667	0.0019	0.00186667	0.0011	0	0.00023333	0	0	0.0119333	6.67e-05	0	0	0	6.67e-05
S2602	0.0096	0.00423333	0	0.0252667	0.00436667	0.0208667	0.0286	0	0.0264	0	0.00263333	0	0.0001	0.0034	0.0033	0.001	0.0151333	0	0	0.0043	0	0	0.0660333	0.0004	0.00073333	0	0.00283333	0	0.00016667	0.0642333	0.00536667	0	3.33e-05	0	0	0.0821333	0	0	0.0004	0	0	0	0.0003	0	0.0281	0	0.00013333
S2619	0.0103667	0.0014	0.00176667	0.0161667	0.0008	0.0273667	0.00053333	0.0107667	0.0957333	0.00216667	0.0006	0.00346667	0.0019	0	0.0013	0.00013333	0.0465	0.00716667	3.33e-05	0	0.00023333	0.0274333	0.00383333	0	0.0799667	0	0	0.00443333	0.00146667	0.0313333	0.00806667	0.0001	0	0.00433333	0	0.0122667	0.0019	0	0.0016	0.00103333	0	0.00633333	0	0.0138667	0	0	0.00046667
S2603	0.0611333	0.00183333	0	0.0095	0	0.0447	0	0	0	0	0	0	0	0.00213333	0	0	0.0320667	0.00016667	0	0	0	0	0.0779	0	0.00093333	0	0.00093333	0	0	0.0356	0	0	0	0	0	0	0	0	0.0002	0	0	0	0	0	0	0	0
S2615	0.00626667	0.00383333	0.0011	0.0096	0.00366667	0.0433333	0.0442333	0.0056	0.0789333	0.0014	0.00456667	0.0053	0.00046667	0.0002	0.0170667	0.00096667	0.0124	0.00876667	0.00213333	0.00073333	0.00816667	0.0133667	0.0285333	0	0.0025	0.00726667	0.00033333	0.0469667	0.0003	0.0249	0.0320333	0.00096667	0.0045	0.0151333	0	0.00733333	0.0167	0	0.00226667	0.00056667	0.00106667	0	0	0	0	0.0019	0
S2578	0.00303333	0.0006	0.00576667	0.00613333	0.00106667	0.0432333	0.0018	0.0015	0.0698	0.00176667	0	0.0055	0.00046667	0	0.00206667	0.00023333	0.00196667	0.0007	0.00103333	0.00053333	0.00076667	0.00293333	0.0084	3.33e-05	0.00243333	0.00053333	0.00013333	0.0509333	0.00036667	0.0081	0.0111	0.00956667	0.00033333	0	0	0	0.0084	0	0.0001	0	0	0	0	0	0.0185	0	0
S2573	0.0294	0.00476667	6.67e-05	0.0151333	0.00093333	0.0496	0.0104667	0.0102333	0.0169	0.00596667	0.00583333	0.00573333	0.00066667	6.67e-05	6.67e-05	0	0.0542	0.00086667	6.67e-05	0.00096667	0	0	0.009	0.00023333	0.0226333	0	0.00033333	0.00796667	0.00013333	0.0466	0.0158667	0	0	0	0	0.0143333	0	0.00756667	0.00023333	0	0	0	0	0	0	0.0006	0.0001
S2565	0.0368667	0.0007	0	0.00506667	0.0014	0.00036667	0	0.0218333	0.0064	0.0013	0	0	0	0.00246667	0	0	0.0011	0.00023333	0	0	0	0	0.0009	0	0.105767	0	0.00636667	0	0.00066667	0.00203333	0.00646667	0	0	0	6.67e-05	0.0156	0	0	0	0	0.013	0	0	0	0.0152	0	0
S2633	0.00623333	0.00706667	0.0151667	0.0138667	0.00233333	0.0480667	0.0261	0.0005	0.0981333	0.00446667	0.00386667	0.0053	0.00086667	0.00083333	0.0279333	0.00103333	0.0125	0.00846667	0.00026667	0.0005	0.0129	0.00096667	0.00856667	0.0001	0.0005	0.00243333	0.0003	0.0242	0	0.0135333	0.0185667	0.0191667	0.00713333	0.0178333	0	0.0218667	0	0.00256667	0.00033333	0.00083333	0	0	0.0001	0	0	0	0
S2585	0.0182	0.0049	0.00046667	0	0.00376667	0.0250667	0.0336	0	0.0747667	0.0003	0.0072	0.0043	0.00053333	0.00286667	0.00073333	0.00173333	0.0157	0	0.0002	0.00076667	0.00013333	0.00533333	0.0175667	0	0.0146667	0	0.00126667	0	0.00026667	0.0135667	0.00323333	3.33e-05	0.0169	0	0	0.0179667	0.00053333	0.0314333	0.00103333	0.0009	0	0.0279333	0	0	0	0.00033333	0.00013333
S2582	0.00766667	0.0041	0.0033	0.0146333	0.00386667	0.00486667	0.00386667	0	0.0522667	0	0.0184	0.00603333	0.0017	0.00066667	0.0115333	0.00083333	0.0194667	0	0.00013333	0.0057	0.00033333	0.0269667	0.0015	0.00053333	0.00273333	0.00366667	0.00223333	0.0434	0	0.0287333	0.00626667	0.00496667	0	0.0213333	0	0.00736667	0	0	0.00413333	0	0	0	0.00013333	0	0	0.0007	0
S2591	0.021	0.00086667	0.00363333	0.00963333	0.0031	0.0094	0	0.0023	0.114267	0.00066667	0.003	0.0133667	0.00033333	0.0006	0.00233333	0.0024	0.0133333	0.00726667	0	0.00083333	6.67e-05	0.0102	0.0363	0.00016667	0.00413333	0	0.00113333	0.0540667	3.33e-05	0.103333	0.0198333	0	0.00673333	0	0	0.0018	0.0104333	0	0.00033333	0	0	0	0	0	0	0	0.0001
S2586	0.0161333	0.00116667	0.0072	0.0282667	0.0024	0.0852	0.00806667	0.00073333	0.108167	0.00803333	0.0056	0.00543333	0.0004	0.00043333	0.00173333	0.0003	0.0307	0.00213333	0.00016667	0.00083333	0.0004	0	0.0180667	0.0001	0.00403333	0.00163333	0.00026667	0.0512	0.00093333	0.0282	0.0087	0.0008	0.0041	0	0	0.00703333	0	0	0.00013333	0	0	0	6.67e-05	0	0	0.00063333	0
S2587	0.0108	0.00046667	0	0.0475667	0.0005	0.138433	0.0038	0	0.1	0.00593333	0	0.0003	0.0001	0.0001	3.33e-05	0.0001	0.1349	0	0	0.00026667	0	0	0.0538	0	0.00166667	0	0.00026667	6.67e-05	0	0.0171333	0.00333333	0.00033333	0	0	0	0.0009	0	0	0.0004	0	0	0.0217667	0	0	0	0	0.0009
S2524	0.0152667	0.0047	0.00736667	0.00776667	0.00333333	0.0079	0.0091	0.0227	0.0903	0.0006	0.0011	0.00646667	6.67e-05	0.00016667	0.0051	0.00103333	0.0867667	0	0.00106667	0.00033333	0	0.00316667	0.00026667	0	0.00556667	0	3.33e-05	0.0613333	0.00033333	0.101767	0.00946667	0.0026	0.00323333	0	0.0007	0.00913333	0.00056667	0	0	0.00023333	0.00286667	0.0849	0.00023333	0.0081	0	0	0
S2158	0.0169	0.00136667	0.00283333	0.0093	0.00136667	0.0172667	0.00906667	0.0148333	0.157233	0.00536667	0.0092	0.00666667	0.00046667	0.0003	0.0012	0.0002	0.00936667	0.00643333	0.00023333	0.00163333	0	0.00463333	0.0425333	0	0.00756667	0	0	0.146533	0.0001	0.0172667	0.0178667	0.00773333	0.00103333	0.0733	0	0.00413333	0	0.0204667	0.00063333	0.00016667	0	0	0	0	0.0114	0.00116667	0
S2597	0.0766333	0.0006	0	0.0335333	0.00043333	0.0893	0.0021	0.0076	0.129867	0	0.0054	0.00133333	0.0014	0.00326667	0	0	0.00526667	0.0052	0	0	0	0.0166667	0.0656333	6.67e-05	0.0197667	0	0.00746667	0.0342333	0.00066667	0.0378333	0.0108667	0.0007	0	0	0.0007	0.00683333	0	0	0.00056667	0	0.00136667	0.0107	0.0001	0	0.00016667	0	3.33e-05
S2593	0.00513333	0.0049	0.0085	0.0064	0.0059	0.0221667	0.0185667	0.0012	0.0768333	0.00963333	0.00346667	0.0118	0.0004	0.0001	0.0118333	0.00113333	0.0328333	0.00246667	0.0005	0.0019	0.0022	0.0027	0.0200667	0.0001	0.0143667	0.0091	0.00033333	0.0908333	0.00103333	0.0168333	0.0358	0.00166667	0.00073333	0.00016667	0	0.00843333	0	0	0.00226667	0	0	0	6.67e-05	0	0	0.0023	3.33e-05
S2498	0.0359333	0.0018	0.0019	0.0241667	0.00133333	0.0347333	0.0123	0.00256667	0.0919	0.0145667	0.00413333	0	0.00033333	0.0011	0.00016667	6.67e-05	0.0351667	0.00773333	0.00036667	0.0008	6.67e-05	0.00393333	0.0260667	0.00016667	0.00416667	0	3.33e-05	0.0180667	0.00046667	0.0411333	0.0242	0.00083333	0	0	0.0006	0.00846667	0	0.00706667	0.00306667	0	0	0	3.33e-05	0	0	0.00033333	6.67e-05
S2596	0.0137667	0.00273333	0.00556667	0.0134333	0.00786667	0.0181333	0.0154667	0.00273333	0.0577333	0.00513333	0.0016	0.0105667	0.00036667	0.0003	0.0136333	0.0008	0.0204667	0.00606667	0.0006	0.00193333	0.0013	0.0163333	0.0150333	0.00033333	0.0012	0.0014	0	0.0361667	3.33e-05	0.0657	0.0380667	0.0126	0.00016667	0.0038	0.0004	0.0096	0.0035	0	0.0028	0.00026667	0	0.0223333	0	0	0	0.00023333	0
S2580	0.014	0.0029	0.00216667	0.0266667	0.00076667	0.0426667	0.0119333	0.00643333	0.105467	0.00296667	0.0027	0.00506667	0.00053333	0.00023333	0.00146667	0.0003	0.0339	0.00543333	0.0001	0.00043333	3.33e-05	0.00146667	0.0313667	0	0.00423333	3.33e-05	0	0.100733	0	0.0761333	0.00776667	0.0005	3.33e-05	0	0	0.00676667	0	0.0096	0.0006	6.67e-05	0	0	3.33e-05	0	0.00426667	0.00026667	0
S2555	0.0113	0.00243333	0.0156	0.00486667	0.00213333	0.0140667	0.0362	0.00803333	0.0459333	0.00073333	0.0006	0.00143333	0	0.00116667	0.00246667	0.00053333	0.0661	0.00266667	0.00013333	0.0002	0	0.0516333	0.00136667	0.0002	0.0633333	0.0001	0.00106667	0.0500667	0.0015	0.0325667	0.00733333	0.00473333	0	0.0047	0.00023333	0.0137333	0	0	0.00076667	0	0.0043	0.0191	0.00016667	0.00326667	0.00733333	0	0.0003
S2303	0.0062	0.0007	0.00103333	0.0108333	0.00166667	0.0495667	0.00813333	0.00043333	0.0797667	0.0029	0.00616667	0.00316667	0.00213333	0.00013333	0.00306667	0.0005	0.00906667	0.019	0	0.00073333	0	0.0024	0.0329667	0.00016667	0.00453333	0.00033333	0.00086667	0.141167	0.00026667	0.031	0.0251333	0	0.00136667	0.00293333	0	0.0126	0	0	0.00066667	0	0	0	0.00026667	0	0	0.00066667	0
S2564	0.00766667	0.00446667	0.00066667	0.0304667	0.00113333	0.0215667	0.00526667	0.0021	0.167433	0	0.0107667	6.67e-05	0.0005	0.00166667	0.0003	0.00023333	0.0193	0.0115667	6.67e-05	0	0.00083333	0.0814	0.0915333	0.0001	0.0153667	0	0.0088	0.0156	0.0001	0.0406	0.0853333	0.00036667	0.00016667	0	0	0.00166667	0.00026667	0	0.0001	0	0	0	0.0001	0	0	0	0
S2567	0.00986667	0.0007	0.00213333	0.00603333	0.0024	0.0119333	0.0199333	0.00303333	0.102767	0.00146667	0.0056	0.00496667	0.0005	0	0.00306667	0.0004	0.0283667	0.0433333	0.0005	0.00076667	0	0.0118667	0.0124667	0.00016667	0.0047	0.0003	0.0002	0.0814	0.00043333	0.0669333	0.0510333	0.00063333	0	0.00256667	0	0.00756667	0.0274667	0.00103333	0.0004	0	0	0	0	0	0	0	0
S2569	0.0331333	0.00123333	0	0	0.001	0.0390333	0.00183333	0.00103333	0.101867	0.0022	0.0084	0	0.00013333	0.00353333	0	0	0.0271667	0	0	0	0	0	0.0761333	0	0.0089	0	0.002	0	0.00026667	0.0439	0.0028	0	0.0006	0	0	0.0160667	0.0116333	0	0	0	0	0	0.00013333	0	0	0	0.00016667
S2570	0.0062	0.00136667	0	0.0329333	0.00126667	0.00033333	0.00643333	0.00083333	0.0455333	0.0245	0	0.00243333	3.33e-05	0	0	0	0.00666667	0	0	0	0	0	0.0561333	0	0.00276667	0	0.00243333	0	0.00056667	0.0233333	0.0282	0	0	0	0.00173333	0.0027	0.00173333	0	0	0	0.00143333	0	0	0	0.00376667	0	0.00013333
S2571	0.0177667	0.00413333	0.0012	0.0332333	0.00586667	0.0153333	0.0129667	0	0.102033	0.00056667	0.0018	0.0079	0.0009	0.00463333	0.007	0.0018	0.0257667	0.00223333	0.00016667	0.0009	0.00063333	0.00793333	0.0742667	0.00053333	0.00116667	0	0.00046667	0.0639333	0.00016667	0.105667	0.0375667	0	0.0016	0	0	0.0098	0.00646667	0	0.00103333	0	0	0	6.67e-05	0	0	0.00053333	0
S2106	0.0453667	0	0	0	0.00046667	0.0521333	0	0	0.0618	0.0127667	0	0	0.0001	0.0025	0	0	0.001	0	0	0.0061	0	0	0.0032	0	0.0122	0	0.00453333	0	0.00036667	0.0908	0	0	0	0	0	0	0	0	0	0	0	0	0	0	0	0	0
S2551	0.00753333	0.0037	0.00663333	0.0262333	0.0026	0.0294667	0.0221667	0.0157	0.0776667	0	0.00063333	0	0.00073333	0.0003	0.00083333	0.00023333	0.00893333	0	0.00033333	0.00103333	0.00016667	0	0.0205667	0	0.00953333	3.33e-05	0.00076667	0.0334	0.0001	0.0537667	0.00293333	0.0002	0.0001	0.0002	0	0.00793333	0	0	0.00043333	0	0	0	6.67e-05	0	0	0.00163333	0.0003
S2625	0.00826667	0.00166667	0.00036667	0.0144667	0.0191667	0.0861333	0.0293	0.0019	0.105567	0	0.00673333	0.0006	0.00013333	0.00046667	0.0007	0.0001	0.0153667	0.0235333	3.33e-05	0.00026667	0.00036667	0.0389333	0.0172333	0.0002	0.0302	0	3.33e-05	0.0149667	0.0001	0.0709333	0.0339	0.00013333	0	0.0295333	0	0.00473333	0.0139333	0.0868333	0	0	0	0	6.67e-05	0	0	0	0
S2581	0.0163	0.0012	0.0001	0.0245333	0.00116667	0.00013333	0.00776667	0	0.0211333	0.0234333	0.00443333	0	0.0001	0.00096667	0.00026667	0.00053333	6.67e-05	0.00786667	6.67e-05	0	0	0.0175667	0.0294667	0.00013333	0.00723333	0	0.0024	0.0410667	0	0.0687333	0.0287	0.00016667	0	0.00543333	6.67e-05	0	0	0	0.00036667	0	0.00513333	0	0.00023333	0	0	6.67e-05	0
S2557	0.006	0.0129667	0.00163333	0.00863333	0.0043	0.0002	0.0093	0.0208667	0.00226667	0.0004	0.00016667	0.00573333	0.0008	0.00383333	0.0557667	0.0017	0.0017	0	0.0002	3.33e-05	0.00093333	0.0006	0.0522	0.00016667	0.00196667	0.00066667	0.00273333	0.0211667	0.00013333	0.0121	0.00266667	0.00463333	0.2467	0	0	0.0213333	0.0008	0.006	0.00086667	0.00023333	0.00056667	0.0383	0.00026667	0	0.00026667	0.00083333	0
S2562	0.00763333	0.0101667	0.0046	0.00313333	0.0052	0.00716667	0.0102333	0.00453333	0.0648333	0.00056667	0.00326667	0.0035	0.00433333	0.0079	0.0133667	0.00116667	0.0112667	0.0012	0.002	0.00256667	0.0044	0.0184	0.00486667	0	0.00366667	0.00593333	0.0008	0.0417	6.67e-05	0.0162333	0.0104667	0.0133333	0.0581	0.0496	0	0.0143667	0.0942667	0.0047	0.00156667	0	0	0	0.00043333	0	0.00056667	0	0
S166	0.00353333	0.0026	0.00186667	0.0149667	0.0032	0.0492333	0.00776667	0	0.0898333	0	0.00493333	0.00046667	0.0013	0.0094	0.00026667	0.00023333	0.00783333	0	0.0001	0.00106667	0	0	0.0147	0	0.00336667	0.00016667	0.00186667	0.0654667	0.0006	0.0336333	0	0	0.0042	0.0389	0	0.0139667	0	0	0	0	0	0.00583333	0.0001	0	0	0	0.00036667
S2538	0.008	0.00196667	0.00443333	0.0111667	0.00133333	0.00523333	0.0041	0.00073333	0.1141	0.00043333	0.0031	0.00893333	0.00083333	0.00046667	0.00563333	0.00016667	0.01	0.0153333	0.00036667	0.00043333	0.00013333	0.0277667	0.0191	0.0002	0.00416667	0.00036667	0.00073333	0.0508	0.00013333	0.0334	0.0174333	0	0.0065	0.00116667	0	0.00576667	0.0241333	0.0182667	0.0001	0	0	0	0.00013333	0	0	0.00013333	0
S2536	0.0082	0.00206667	0	0.008	0.00353333	0.00156667	0.0114333	0.00063333	0.0967667	3.33e-05	0.0205333	0.0039	0.00046667	0.0008	0.00093333	0.0003	0.00046667	0.00033333	0	0	0	0.0435667	0.0692333	0.0006	0.0059	0	0.00043333	0.0468	0	0.0151667	0.0414333	0.00673333	0.0145333	0	0	0.00533333	0.00456667	0	0.00063333	0	0	0	0	0	0	0	0.00016667
S2553	0.0047	0.0029	0.00203333	0.0174	0.00203333	0.0262667	0.0265	0.00843333	0.1298	0.0231333	0.0146	0.00826667	0.00096667	0	0.0034	0.00016667	0.00626667	0.0105667	0.0005	0.00223333	0.00063333	0.00986667	0.00513333	6.67e-05	0.0395	0.00076667	6.67e-05	0.00466667	0.00026667	0.0729667	0.0483	0.00186667	0	0	0.0004	0.0346	0.0038	0	0.0024	0	0	0	3.33e-05	0	0	0.0001	0.0001
S2530	0.0179667	0.0071	0.0001	0.0337667	0.0041	0.00853333	0	0	0.0507667	0.0103	0	0.0116333	0.00023333	0.00456667	0	0	0.0524333	0.00183333	0	0	0	0	0.0196	0.00073333	0.0102667	0	0.0078	0	0	0.0504333	0	0	0	0	0	0	0	0	0.00146667	0	0	0	0.0001	0	0	0	3.33e-05
S7	0.00783333	0.00186667	0.0025	0.0146333	0.0012	0.0205667	0.00423333	0	0.105067	0.0011	0.00323333	0.00293333	0.00076667	0.00023333	0.0038	6.67e-05	0.0105667	0.0101333	0.0002	0.0005	0.0009	0.0110667	0.0265	6.67e-05	0.0495667	0.0034	0.00023333	0.0767333	0	0.0165	0.0335	0.00576667	0.0124667	0.0543667	0	0.0029	0.0617	0.0349667	0.00196667	0	0	0	0	0	0	0.0034	0
S2592	0.011	0.0027	0.00106667	0.0219667	0.0017	0.0308	0.00973333	0.00343333	0.0516	0.0026	0.008	0.00783333	0.0001	0.0012	0.00036667	0.00026667	0.0058	0.00586667	0.0002	0.00076667	0.00023333	0.00023333	0.0116333	0.0001	0.00063333	0	0.00013333	0	0.00016667	0.0448	0.0155667	0	0.00296667	0	0.00096667	0.0059	0	0.0004	0	0	0.0176667	0	0.0001	0	0	0.00183333	0
S2584	0.00316667	0.00133333	0.0034	0.0146	0.0008	0.1392	0.0131667	0.00843333	0.0913	0.00113333	0.0039	0.0031	0.00013333	0.0006	0.00013333	0.0001	0.002	0.00426667	0.00013333	0.00076667	0	0.0054	0.00876667	0.0001	0.173967	3.33e-05	0	0.0982333	0.0019	0.0083	0.0243	0.00226667	0	3.33e-05	0	0.00716667	0.0003	0	0.00046667	0	0.0058	0.0341333	0	0	0	0.00036667	0.00026667
S2545	0.0044	0.0053	0.0094	0.00776667	0.00556667	0.0280333	0.0163	0.00153333	0.1397	0.00086667	0.0078	0.0058	0.00106667	6.67e-05	0.0136	0.0007	0.0130333	0.0126	0.00053333	0.0013	0.00553333	0.0062	0.0204667	0.00026667	0.00183333	0.0063	0.00016667	0.0059	0.00016667	0.0746333	0.0406333	0.0058	0.00426667	0.0402333	0	0.00826667	0.00463333	0	0.0012	0.0001	0	0	0.00013333	0	0	0.00176667	6.67e-05
S2583	0.0068	0.00026667	0	0.0305333	0.003	0.1	0.00586667	0.0079	0.0950333	0.00226667	0.00393333	0	3.33e-05	0.0018	0	0.0004	0.00283333	0.0148	0	0	0	0	0.1137	0.00013333	0.00383333	0	0.00026667	0.0086	0.00016667	0.0354667	0.002	0	0	0	0	0.031	0.00143333	0	0.00076667	0	0	0	6.67e-05	0	0	0	0
S2589	0.0412	0.00183333	0.00036667	0.0583333	0.00146667	0.0563667	0.0144	0.00453333	0.123167	0.0105	0.00136667	0.0015	0.00026667	0	0.0005	0.00023333	0.0387	0.00796667	0.00023333	0.00143333	0.00013333	0.0103	0.0066	6.67e-05	0.00036667	0	0.00036667	0	0.00016667	0.0213667	0.0165	0.00203333	0	0	0	0.0337333	0	0	0.00183333	0.001	0.0181667	0.0104667	0	0	0.00866667	0.00296667	0.00033333
S2599	0.0567333	0	0	0	0	0.0577667	0	0	0	0	0	0	0	0.00493333	0	0	0.0083	0	0	0	0	0	0.0359667	0	0.0099	0	0.0018	0	0.00023333	0.0846667	0	0	0	0	0	0	0	0	0	0	0	0	0.00013333	0	0	0	0
S2560	0.0321333	0.00116667	0	0	0.0004	0.0233333	0.0159333	0.0057	0.00043333	0.00656667	0	0	0.00076667	0.00146667	0	0	0.0416	0	0	0	0	0	0.0007	6.67e-05	0.0145667	0	6.67e-05	0	0.00026667	0.0555667	0	0	0	0	0	0.00883333	0	0	3.33e-05	0	0	0	0	0	3.33e-05	0	6.67e-05
S2590	0.00736667	0.00413333	0.00303333	0.00103333	0.00466667	0.00963333	0.0189	0.00783333	0.0206667	0.0002	0.00253333	0.0012	0.0004	0.00133333	0.00553333	0.00706667	0.0037	0.0042	0.003	0.00196667	0.001	0.0110667	0.0282	0.0005	0.0235667	0.0004	0.00013333	0.0054	0.0001	0.0412333	0.0351667	0.0129333	0.0180667	0.00083333	0	0	0.00716667	0.014	6.67e-05	0	0	0	6.67e-05	0	0.0051	0.00033333	3.33e-05
S2622	0.1071	0.0007	0	0	0	0.237433	0.00113333	0.00093333	6.67e-05	0	0	0	0	0	0	0	0.005	0	0	0	0	0	0.0177667	0	0.00493333	0	0.00113333	0	0.0001	0.0718	0.0141667	0	0	0	0	0.00723333	0	0	0	0	0	0	0	0.0253	0	0	3.33e-05
S2611	0.0113	0	0.0001	0.0004	0.00126667	0.0336	0.0004	0	0.360167	0.0006	0.0189667	0	0.0003	0.0056	0.00016667	0.00013333	0.0148667	0.00326667	0	0.00066667	0	0.00063333	0.0105667	0	0.00406667	0	0.00116667	0.0009	0.00063333	0.00716667	0.00076667	0.0004	0	0.00023333	0	0.00023333	0	0.00016667	0.0004	0	0	0.0007	0.00013333	0	0	0	0.00013333
S1096	0.0210667	0.00636667	0.00123333	0	0.00373333	0.0254667	0.00886667	0.00333333	0.0799333	0.00113333	0.0145333	0.0003	0.00046667	0.0002	0.0001	0.00083333	0.0365333	0	3.33e-05	0.00046667	3.33e-05	0	0.0183667	0.00013333	0.0093	0	0.0014	0	0.00023333	0.0399	0	0	0.0138667	0	0	0.0287333	0	0	0.00053333	0	0	0	0.00013333	0	0	0	0.00013333
S2532	0.0304	0.0012	0.0002	0.047	0	0.137333	0.00223333	0.0073	0.112767	0.0122333	0.00093333	0.00123333	0.0003	0	0.00066667	0	0.0281667	0.0071	0	0.0002	0	0.00076667	0.0396333	0	0.0216	0	6.67e-05	0.00123333	0.0006	0.0207333	0.0127333	0.0002	0	0	0	0.0103	0	0	0.0014	0	0.0077	0	0	0	0.0156667	0.0003	3.33e-05
S2531	0.0105333	0.00073333	0.0016	0.0199333	0.0008	0.0823333	0.00113333	0.00583333	0.0647667	0.00696667	0.0104333	0.0009	0.00026667	0.0006	6.67e-05	0	0.0230333	0.0092	0.00016667	0.00056667	0	0.012	0.0290667	6.67e-05	0.00416667	0.00043333	0.0002	0.0104	0.00016667	0.0193667	0.0045	0.0001	0.00136667	0	0	0.0026	0.0082	0	0	0	0.0098	0	0.00013333	0	0	0	0
S2529	0.00166667	0.00146667	0.00316667	0.0153	0.00206667	0.0157	0.0301	0.00546667	0.216733	0.00316667	0.0064	0.002	0.00026667	0.0011	0.0241667	0.0012	0.0124333	0.0179667	0	0.0007	0.00266667	0.0541667	0.0599667	0	0.00786667	0.00093333	0.00016667	0.0133667	0.00016667	0.0137667	0.0383333	0.00283333	0.0046	0.00886667	0	0.00366667	0.0264	0.0002	0.0005	0	0	0	0.00053333	0	0	0	0
S2541	0.0149667	0.0008	0.00323333	0.0288333	0.00073333	0.0128333	0.00496667	0	0.1139	0.0148333	0.0082	0.00606667	0.00123333	6.67e-05	0.00366667	0.00016667	0.0173	0.00506667	0	0.003	0	0.0124	0.0231667	0.00013333	0.00823333	0	0.00026667	0.159467	0.00136667	0.0447333	0.0226333	0.0032	0.00013333	0.00146667	0	0.0402667	0.0023	0.0160667	0.00163333	0	0	0.0215333	0	0	0	3.33e-05	0
S2605	0.00416667	0.00303333	0.00096667	0.0306667	0.0013	0.126	0.0031	0.0209333	0.0967667	0	0.00016667	0.0147	0.00066667	0.00163333	0.00056667	0.0011	0.0502	0.0062	0.0001	0.001	0	0	0.00716667	0.0001	0.004	0	0.0006	0	0.00053333	0.0177333	0.0123667	0.00666667	0	0.00023333	0	0.00146667	3.33e-05	0	0.00126667	0	0	0.0414	0.0002	0	0.00733333	0.00073333	0
S2594	0.0372333	0.00093333	0	0.0209667	0.00063333	0.0877333	0.00316667	0.0374667	0	0.00633333	0.0002	0	0.00043333	0.00063333	0	0	0.0121	0	0	6.67e-05	0	0	0.0332333	0	0.00136667	0	6.67e-05	0.00226667	0	0.0842667	0	0	0	0	0	0.0194333	0	0	3.33e-05	0	0.0216667	0	0	0	0	0	0
S2523	0.0125667	0.00433333	0.00466667	0.0016	0.00573333	0.00853333	0.0836	0.0385	0.0268667	0.00036667	0.001	0.0152	0.00066667	0.00013333	0.0210333	0.00133333	0.0292	0.00233333	0.00113333	0.00066667	0.0174333	0.00166667	0.00733333	0.00013333	0.0018	0.00376667	0.00303333	0.1019	0.0008	0.0629333	0.00253333	0.0049	0.00176667	0.0143333	0.00013333	0.0100333	0.00146667	0.0155333	0.00286667	0	0.0085	0	0.00013333	0	0	0.00016667	0
S2527	0.00856667	0.00036667	0.00016667	0.0506	0.00026667	0.0214667	0.00103333	0.00556667	0.0765667	0.00156667	0.00256667	0.0061	0	0.0002	0.00016667	3.33e-05	0.0286667	0.0021	6.67e-05	0.00136667	0	0.00276667	0.0146333	0	0.0052	0.00023333	0.0001	0.0558667	0.00036667	0.0514333	0.0230667	6.67e-05	0.00026667	0	0	0.00466667	0	0	0.00026667	0	0	0	0	0.0999667	0.00353333	0.0004	0.00013333
S2601	0.0204667	0	0	0	0	0.179433	0	0	0.0964333	0	0.001	0	0	0.00133333	0	0	0.0209667	0	0	0	0	0	0.106067	0	0.0059	0	0.0001	0.107033	0.0002	0.0113667	0	0	0.00026667	0	0	0.0111	0	0	0	0	0	0	0	0	0	0	0
S2539	0.00736667	0.0018	0.00566667	0.0134667	0.0022	0.0364	0.0051	0.00303333	0.119567	0	0.0207667	0.0107	0.00053333	0.00056667	0.00346667	6.67e-05	0.00523333	0.00246667	0.0001	0.00036667	0	0.0204	0.0127333	0.00023333	0.003	0.00063333	0.00016667	0.117267	3.33e-05	0.0846333	0.0126	0.00183333	6.67e-05	0.00073333	0	0.0105	0	0.0804333	0.00013333	0.00076667	0	0	0	0	0	0	3.33e-05
S2540	0.0085	0.00046667	0.00663333	0.0061	0.00093333	0.0151333	0.0222	0.00163333	0.1546	0.0025	0.0094	0.0019	0.00093333	6.67e-05	0.0035	6.67e-05	0.00236667	0.0168333	0	0.00203333	0.00033333	0.0175333	0.0175	0.0005	0.00213333	0.0023	0.0001	0.0179333	0.00023333	0.1021	0.0114667	0.00383333	0.00726667	0.0143333	0	0.00313333	0.002	0.0826333	0.001	0	0	0	0	0	0	0	0
S2552	0.0387	0.00016667	0	0.0237333	0.0001	0.0023	0.0013	0.0039	0.00193333	0.0366667	0.00083333	6.67e-05	0	6.67e-05	6.67e-05	3.33e-05	0.0376333	0	0	6.67e-05	0	0.00043333	0.0294667	0	0.00136667	0	0.00033333	0.004	0.00026667	0.176433	0.00113333	0	0	0	0.00273333	0.0114333	0	0.00163333	0.00023333	0	0.0047	0	0	0	0.0167	0	0
S2543	0.0023	0.00276667	0.0398667	0.00626667	0.0034	0.0122667	0.0363	0.0109	0.0674667	0.00236667	0.0018	0.0121333	0.00076667	0.0012	0.0202	0.0004	0.0176667	0.0230667	0.00026667	0.00183333	0.00936667	0.00226667	0.0157333	0.00053333	0.0005	0.00686667	0.00056667	0.0914667	0	0.0441333	0.0209667	0.00376667	0.0124333	0.00093333	0	0.0147333	0.0412667	0.00293333	0.00276667	0	0.00033333	0	0.00066667	0	0	0.0026	0
S2489	0.0059	0.00196667	0.00743333	0.0153333	0.003	0.0234667	0.00436667	0.00176667	0.108	0.00386667	0.0104333	0.0052	0.00053333	0.0007	0.0195667	0.00013333	0.00496667	0.0348333	0.00016667	0.00083333	0.00073333	0.00973333	0.0144667	0	0.024	0.0025	0	0.0827667	0.00086667	0.035	0.0182667	0.00753333	0.00333333	0.0104667	0	0.00343333	0.00343333	0.0068	0.00403333	0.00023333	0	0.0004	0	0	0	0.0009	6.67e-05
S2461	0.00403333	0.00326667	0.00063333	0.0345	0.00023333	0.00126667	0.00136667	0.00213333	0.191633	0	0.00266667	0.00693333	0.0003	0.00046667	0.00166667	0.0001	0.0250333	0.00326667	0	0.00016667	0	0	0.0214333	0	0.00293333	0.00026667	0	0.0356333	0.00033333	0.132833	0.0159333	0.00106667	0	0	0	0.00606667	0.0111	0	0.0004	0	0.0014	0	0.0001	0	0	0	0
S2267	0.00703333	0.00023333	3.33e-05	0.0315	0.00416667	0.0546333	0.0118	3.33e-05	0.0016	0.0512	6.67e-05	0.00076667	0.00016667	0.0005	0.0001	3.33e-05	0.0242	0.00563333	6.67e-05	0.00353333	3.33e-05	0.0001	0.00063333	0	0.0152333	3.33e-05	0	0.0013	0.00053333	0.0221333	0.0511	3.33e-05	0.00026667	0.00073333	0	0.0291667	0.00106667	0.0006	0.0009	0	0	0	0	0	0	0	0.00066667
S2550	0.0414667	0.00186667	0.0001	0.0271667	0.00133333	0	0.00176667	0.0170667	0.049	0.00023333	0	0	3.33e-05	0.00533333	0	0.00033333	0.0345667	0	0	0	0	0	0.0305	0	0.00183333	0	0.0007	0.00366667	3.33e-05	0.0433	0.0284	0	0.00163333	0	0	0.0199333	0	0	0.00093333	0	0	0	0	0	0	0	0
S2155	0.00853333	0.00106667	6.67e-05	0.0447	0.00316667	0.118833	0	0	0.115467	0.0242333	0.0118333	0.00036667	0.0002	0.00893333	0.00016667	0.00026667	0.0289	0.0023	0	0.0006	0	0.0095	0.0296333	3.33e-05	0.0174	0	3.33e-05	0.0650333	0	0.0178333	0.00606667	0	0	0	0	0.0111	0	0.0453333	0.0001	0	0.00096667	0	0	0	0.00036667	0	0
S2627	0.00933333	0.00396667	0.00223333	0.0170333	0.0017	0.0370667	0.0125667	0.00576667	0.122133	0.00573333	0.00663333	0.0066	0.00023333	0.00496667	0.00073333	0.00033333	0.0326	0	0.00056667	0.0008	0.00053333	0.00436667	0.0139	0.00026667	0.0006	3.33e-05	0.00046667	0.0864	0.0001	0.0309667	0.0252667	0.0003	0.0062	0.0101	0	0.0437	0.0462667	0.0254	0.00206667	0	0	0	0	0	0	0.00076667	0
S2575	0.00723333	0.00276667	0.00136667	0.00983333	0.00083333	0.0485667	0.00426667	0.0031	0.130667	0.00506667	0.0656667	0.0029	0.0016	0	0.0025	0.00023333	0.0125667	0.00666667	0	0.0001	6.67e-05	0.0128333	0.00573333	0	0.00136667	0.0003	0	0.0863333	0.00013333	0.0234	0.00826667	0.00156667	0	0.0184667	0.00033333	0.0151	0.0122667	0.011	0.0006	0	0	0.00256667	0	0.0053	0	3.33e-05	0.00016667
S2537	0.0055	0.0056	0.0283	0.0015	0.011	0.002	0.0179667	0.0197333	0.129167	0.0149333	0.00666667	0.0293	0.00036667	0.00066667	0.0286	0.001	0.0017	0.0051	0.00116667	0.0002	0.0127	3.33e-05	0.0296	0.00023333	0.00223333	0.0251	0.00036667	0.0188333	0.00363333	0.00766667	0.0369	0.0071	0.0259333	0	6.67e-05	0.0214667	0.0135333	6.67e-05	0.0028	0	0.00043333	0	3.33e-05	0	0.00153333	0.00436667	0
S2588	0.0133	0.0019	0.0018	0.00873333	0.00046667	0.0738	0.00773333	0.00456667	0.106467	0.0014	0.0018	0.00743333	0.00056667	0.0001	0.00226667	0.0005	0.00476667	0.00676667	0	0.0002	0	0.0121	0.0069	0	0.00733333	0	0	0.0517667	3.33e-05	0.0265	0.0163	0	0.006	0.0387667	0	0.00433333	0	0.0289333	0.0001	0	0.00163333	0	0	0	0	6.67e-05	0
S2309	0.00383333	0.00296667	0.0157667	0.0071	0.00323333	0.0038	0.0223333	0.0043	0.1102	0.00163333	0.0021	0.0171333	0.0005	0.0003	0.0174333	0.00063333	0.0172333	0.00193333	0.0003	0.00026667	0.0004	0.0089	0.0146	0	0.00523333	0.00066667	0.00023333	0.0912333	0.00013333	0.0190667	0.0356667	0.0036	0.0045	0.00066667	0.0001	0.0491667	0.0491	0	6.67e-05	0	0.00156667	0	3.33e-05	0	0	0.00063333	0
S2595	0.0022	0.00086667	0.00716667	0.0327667	0.0169	0.0168667	0.00066667	0.0065	0.0623667	0.0017	0.0036	0.00596667	0.00026667	0	0.00253333	0.00063333	0.00666667	0.00356667	0.0001	0	0.00753333	0.0100333	0.00356667	0	0.00056667	0.0132667	0	0.0547667	3.33e-05	0.0157333	0.00923333	0.0145667	0	0.0125333	0	0.0003	0.0187	0	0.00163333	0	0	0.0123667	0	0.0133	0	0.0002	0
S2600	0.00073333	0.00053333	0.0175333	0.0021	0.0081	0.0024	0.0837333	0.00226667	0.0223	0.0006	0.00143333	0.0288667	0.00023333	0.00043333	0.0312	0.0015	0.0013	0.00296667	0.00086667	0	0.0168	0.0008	0.0337	0	0.0007	0.0059	0	0.0716	0	0.0317	0.00453333	0.0031	0.00863333	0.0677	0.00026667	0.00643333	0.00663333	0.00023333	0.00146667	0.00016667	0	0	0	0	0	0.0002	0
S2628	0.0107667	0.00306667	0.00336667	0.0185	0.0005	0.0424	0.00416667	0.00323333	0.0921667	0.0007	0.0052	0.00453333	0.00033333	0.00203333	0.00376667	0.0005	0.00196667	0.00243333	0.0001	0.00213333	0	0.0451333	0.0177	0.00026667	0.0024	0	0.00103333	0.1004	0	0.0164333	0.0260333	0	0.00306667	0.00866667	0.00036667	0.00503333	0	0	0	0	0.002	0	0	0.0045	0.00256667	0	0
S2576	0.0137667	0.0015	0.00333333	0.0152667	0.0004	0	0.0038	0.00403333	0.122267	0.00563333	0.00386667	0.00353333	0.00133333	0	0.0008	0.0005	0.0408333	0.00093333	0.0001	0	0.00066667	0	0.0109333	0	0.0071	0.0004	0	0.146133	0	0.0257667	0.0425667	0.00186667	0	0	6.67e-05	0.00226667	0	0	0.00423333	0	0	0.0105667	0	0.00713333	0	0.0002	0
S2624	0.0059	0.00133333	0.00283333	0.0261667	0.0107667	0.033	0.0106	0.0072	0.0197667	0.00696667	0.008	0.0144	0.00143333	0.0004	0.00106667	0.00133333	0.0324667	0.00963333	0.00013333	0.0006	0.0054	0.0114	0.0234333	0	0.00176667	0.00143333	0	0.1335	6.67e-05	0.0352	0.0108667	0	0.00576667	0.00496667	0	0.00353333	0.100967	0	0.00276667	0	0	0	0	0	0	0.00046667	0
S2621	0.00753333	0.0023	0.0177333	0.0116	0.0018	0.0201333	0.0224667	0.0121	0.0718	0	0.0302667	0.0129667	0.0001	0	0.0065	0.00093333	0.00186667	0.0185	6.67e-05	0.00106667	0.0007	0.00453333	0.0235	0.00013333	0.0108667	0.00623333	3.33e-05	0.0472333	0.00016667	0.0263	0.0114333	0.00796667	0.00123333	0.00056667	0	0.0121	0.00043333	0.00146667	0.00286667	0.0005	0	0	0	0	0	0	0
S2612	0.00546667	0.00316667	0.00353333	0.00936667	0.0012	0.0333333	0.00286667	0.00336667	0.152333	0.003	0.0117667	0.00296667	0.00086667	0.0001	0.00053333	0.00013333	0.0174	0.0174	0	0.00023333	0.00013333	0	0.0112333	0.0007	0.0282333	6.67e-05	3.33e-05	0.0185	0.00026667	0.148067	0.0336667	0.0016	0	0.0043	0	0.00376667	0.00013333	3.33e-05	0.0002	0	0	0	0	0	0	0.00276667	3.33e-05
S826	0.00576667	0.00043333	0.00196667	0.0262333	0.00023333	0.0531333	0.00446667	0.00196667	0.0527	0.008	3.33e-05	0.00223333	0.00213333	0	0.00106667	0.0001	0.0142333	0.00463333	6.67e-05	0.0003	0	0.0109667	0.105067	0	0.0369333	0.0003	0	0.0151333	0.00076667	0.0910333	0.0233333	0.00033333	0.0002	0.00013333	0	0.00543333	6.67e-05	0.0137333	0.00103333	0	0	0	0	0	0	0	0.00016667
S2629	0.0110667	0.00176667	0.00253333	0.0236667	0.00153333	0.0254667	0.0218333	0	0.0823667	0.0100333	0.0094	0.0013	0.00096667	0.00173333	0.00063333	0.00036667	0.0187	0.0114667	0.00043333	0.00033333	0.0001	0	0.0600667	0.00026667	0.00086667	0.00023333	0.0004	0	0	0.0400333	0.00676667	0.00073333	0.00376667	0.0005	0	0.0017	0	0	0	0	0	0	0.00023333	0	0	0	0
S2632	0.0429	0.0014	0	0.0167333	6.67e-05	0.00516667	0.00196667	0.00883333	0.00893333	0.00656667	0.00023333	0	0	0.00436667	0	0	0.00476667	0	0	0.00043333	0	0	0.0224667	0.0001	0.0045	0	0.00013333	3.33e-05	0.00013333	0.0231333	0.0153333	0	0	0	0	0.00663333	0	0	0	0	0	0	0	0	0	0	3.33e-05
S2614	0.0091	0.0009	0.0003	0.0164	0.00053333	0.0898333	0.0025	0.0292333	0.0780333	0.0028	0.00106667	0.00143333	0.00073333	0	0.00166667	0.0002	0.0176	0.00163333	0.0003	0.0001	0.00033333	0	0.0123667	0	0.0235333	0.0003	0	0.0166333	0.0001	0.0144	0.039	0.0062	0	0	0.00386667	0.00816667	0.00593333	0	0.00093333	0	0.0043	0	0	0.0202667	0	0.00063333	0
S1332	0.0646	0.0009	0.00016667	0.027	0.00023333	0.00373333	0.00303333	0.009	0.0001	0.0009	0.00443333	0	0.0014	0.0146333	0	0.00013333	0.0141	0	0	0	0	0.00083333	0.0345	0	0.00096667	0	0	0	0.00043333	0.0535333	0	0	0	0	0	0.0136333	0	0	0	0	0.0374333	0.0413	0	0	0.0580333	0	6.67e-05
S2574	0.00873333	0.00413333	0.0261667	0.0006	0.00686667	0.00376667	0.0145333	0.0299	0.00303333	0.0066	0.00286667	0.0205333	6.67e-05	6.67e-05	0.0615	0.00113333	0.0103	0.00056667	0.00176667	0.00256667	0.0128333	0.0043	0.0332	0.0007	0.00276667	0.0068	0.00273333	0.106233	0.00013333	0.0174	0.0101	0.0117	0.00223333	0.00186667	0	0.00866667	0.00613333	0	0.0018	0	0	0	0	0	0	0.00323333	0
S2563	0.00046667	0.0054	0.0162	0.0343	0.0065	0.00503333	0.0043	0.00566667	0.0550333	0.0009	0.0085	0.00316667	0.0006	0	0.0892333	0.0006	0.00243333	0.00203333	0.00086667	0.0004	0.0566333	0.0234333	0.0106	0	0.00063333	0.00636667	0	0.0155	0	0.00856667	0.0222667	0.00376667	0.00406667	0.0279667	0	0.00726667	0.0507	0.00453333	0.0062	0.0012	0	0.00966667	0	0.0311667	0	0.00056667	0
S2558	0.0391667	0	0.0001	0	0.0014	0.107833	0	0	0	0	0.0031	0	3.33e-05	0.0074	0	0	0.00806667	0.00173333	0	0	0	0	0.0609667	3.33e-05	0.0219333	0	0.00186667	0.0338667	0	0.0131667	0	0	0	0	0	0.0250333	0	0	0	0	0	0	6.67e-05	0	0.00606667	0	0
S2533	0.0172	0.0016	0.0003	0.0133667	0.00086667	0.0773	0.003	0	0.209533	0	0.0022	6.67e-05	0	0.0008	0	6.67e-05	0.0203333	0.00186667	0	0.00016667	0	0.00106667	0.0504667	0	0.00996667	0	0.00026667	0.0224333	0.00016667	0.024	0.00136667	0	0	0	0	0.011	0	0.0351333	0	0	0	0	6.67e-05	0	0	0	0
S2528	0.0154667	0.00576667	0.00296667	0.0300333	0.00076667	0.0109	0.0114667	0.0408667	0.0872333	0	0.0024	0	0	0.0004	0.0001	0.00066667	0.0115	0.00196667	6.67e-05	0.0002	0	0	0.0189	0.00023333	0.00246667	0	0.00106667	0.0085	0	0.0539	0.0152667	0.00416667	0.0134667	0	0	0.0178667	0	0	0.0006	0	0	0	0.0001	0	0	0	0
S1406	0.0162	0.0025	3.33e-05	0.0161333	0.0012	0.0398	0.00603333	0.00956667	0.116133	0.0174	0.0317333	0.0043	0.0006	0.0001	0.00143333	0.0003	0.0272	0.0166667	0.00013333	0.00023333	0.0001	0.00226667	0.0125333	0	0.00213333	0	0	0.0267667	6.67e-05	0.0188667	0.0532333	0.00086667	0	0.00156667	0	0.0189	0.0021	0	0.00073333	0	0.0007	0	0.0001	0	0.00276667	0	0
S2623	0.0238333	0.00263333	0	0	0.00426667	0.00123333	0.0154333	0	0.0574333	0.0287	0.00876667	0.005	0	0.00633333	0.0002	0.00053333	0.00886667	0.0239	0.0002	0.0022	0	0	0.0443333	0.00026667	0.0156333	0	0.00106667	0.118533	0.00023333	0.0392667	0	0	0.0329	0	0	0.0164	0	0	0	0.0034	0	0	0	0	0	0.00036667	6.67e-05
S2271	0.047	0	0	0	0	0.0126333	0	0	0	0.0026	0	0	0	0.0022	0	0	0.00886667	0	0	0	0	0	0.00136667	0	0.028	0	0.00156667	0	0.00256667	0.0128667	0	0	0	0	0	0.0018	0	0	0	0	0	0	0	0	0.103933	0	0.00043333
S1755	0.031	0.00056667	0.00023333	0	0.00086667	0.0402667	0.00133333	0.0238333	0.0668333	0.0003	0.0006	0	0.00023333	0.00026667	0	0	0.0042	0	0	0	0	0.00043333	0.00403333	0	0.00213333	0	0.00036667	0.00933333	0	0.0877	0.00326667	0	0	0	0	0.0296333	0	0	0.00123333	0	0.0249333	0	0	0	0	6.67e-05	0.0003
S21	0.00953333	0.00173333	0	0.0298667	3.33e-05	0.0367	0.0055	0	0.140733	0	0.00373333	0	0	0.0032	0	0	0.00073333	0.0116	0	0	0	0.00823333	0.0330333	0	0.003	0	0.005	0.00476667	0.0001	0.0552	0	0	0	0	0	0.0175333	0	0	0	0	0	0	0.00023333	0	0	0	0
S2572	0.00513333	0	0	0.0164333	3.33e-05	0.0297667	0.00136667	0.0231	0.00016667	0.00073333	0.00043333	0	0	0.00103333	0	0	0.00163333	0.0144333	0	0	0	0.0149	0.00093333	0	0.133033	0	0.00013333	0	6.67e-05	0.00706667	0	0	0.0210667	0	0	0.00723333	0	0	0	0	0.0297333	0	0.00026667	0	0.0027	0	0
S2620	0.0175667	0.0027	0.00106667	0.0117667	0.00153333	0.0247	0.019	0.00316667	0.0888	0.0014	0.0088	0.0039	0.00053333	3.33e-05	0.00656667	0.00086667	0.0023	0.0034	0.00033333	0	0.00036667	0	0.0283667	0.00026667	0.00096667	0.0002	0.00076667	0.0824	0	0.0361333	0.0201667	0.00446667	0.00433333	0	0	0.00373333	0.0017	0.00253333	0.00316667	0.00036667	0	0.0011	0	0.00626667	0	0.00703333	0
S2609	0.00216667	0.00266667	0.00246667	0.0262	0.0055	0.0125	0.00046667	0.00556667	0.149733	0.0023	0.00133333	0.0113667	0.00026667	0.00026667	0.0189	0.00073333	0.0047	0.0189667	0.0003	0	0.0154667	0.00816667	0.0112667	0	0.0294333	0.00653333	0	0.0551667	0	0.0067	0.0192667	0.0053	0	0	0.00056667	0.0008	0.0253	0	0.0007	6.67e-05	6.67e-05	0.00573333	0	0.0068	0	3.33e-05	6.67e-05
S2606	0.00263333	0.00113333	0.0105	0.0102667	0.00416667	0.0100667	0.0088	0.00583333	0.0792	0.00186667	0.00716667	0.0088	0.00026667	0.0003	0.0369333	0.0004	0.00453333	0.0206667	0.00026667	0.00043333	0.00673333	0.0280667	0.0105333	3.33e-05	0.0363	0.00436667	0	0.145033	0.00023333	0.0175333	0.0181333	0.00333333	0.00323333	0.0141333	0	0.00613333	0.0128333	0.007	0.00166667	0	0	0	0	0	0	0	0.00016667
S2630	0.118667	0	0	0	0	0	0	0	0	0	3.33e-05	0	0	0.0133667	0	0	0	0	0	0	0	0	0.0345	0	0.0278	0	0.00096667	0	0.00023333	0.0340333	0	0	0	0	0	0	0	0	0	0	0	0	0	3.33e-05	0	0	0.0001
S2604	0.0132667	0.0026	0.0007	0.0232667	0.0027	0.0332333	0.0171667	0.0003	0.143733	0.0146	0.00766667	0.00196667	0.0003	0.00486667	0.0005	0.0006	0.0147333	0.00093333	0.00046667	0.00266667	0.00013333	0.0406667	0.0150667	0	0.0281	0	0.0001	0.0349333	0.00056667	0.0976667	0.0152667	0.00016667	0.00033333	0	0	0.009	0	0	0	0	0	0	0	0	0	0	0.0002
S46	0.0059	0.0013	0.0032	0.0121333	0.00333333	0.0334667	0.007	0.00526667	0.0514667	0.0082	0.002	0.00446667	0.00033333	0.00016667	0.00896667	0.00036667	0.00456667	0.00066667	3.33e-05	0.00016667	0.00013333	0.003	0.0150667	0	0.00463333	0.0006	0	0.0586	0.00033333	0.0556	0.0433667	0.0002	0.0126333	0.0259	0	0.004	0.0126333	0.00656667	0.00416667	0	0	0.0194	0	0	0	3.33e-05	0.0001
S2610	0.00636667	0.00133333	0.0015	0.0158	0.00103333	0.0422667	0.00553333	0.00663333	0.1186	0.0024	0.00123333	0.0086	0.00033333	0.00113333	6.67e-05	0.00013333	0.00883333	0.00403333	0.00033333	0.00026667	0.0009	0.00536667	0.0365667	0	0.0029	0	0	0.1222	0.00013333	0.0508	0.0133	0.0014	0	6.67e-05	0	0.00426667	0	0.0289333	0.00043333	0	0	0	3.33e-05	0	0	0.00046667	3.33e-05
S2556	0.00196667	0.00493333	0.0018	0.0158333	0.00886667	0.00113333	0.00906667	0.0032	0.1099	0.00333333	0.0091	0.0154333	0.00153333	0.003	0.043	0.00396667	0.0468	0.00896667	0.0002	0.0015	0.0041	0.0326	0.0307667	0.0006	0.0005	0.0015	0.0002	0.0371333	0	0.0127	0.0023	0.00726667	0	0.00953333	0	0.00216667	0.00766667	0.0196667	0.0003	0	0	0	0.00013333	0	0	0.00083333	0
S2631	0.00743333	0.0148	0.0231667	0.00816667	0.00526667	0.00433333	0.0194	0.0307333	0.0609	0	0.0058	0.00626667	0.00083333	0.00066667	0.048	0.00343333	0.0028	0.0024	0.00126667	0.00096667	0.00206667	0.00993333	0.0469667	0.0005	0.0108	0.0017	0.00266667	0.0486	0	0.0469	0.0301	0.0130333	0.0529333	0.00033333	0	0.0188333	0.0241333	0.00076667	0.00153333	0	0	0	0.00016667	0	0	0	0
S2452	0.00746667	0.00096667	0.0009	0.0178	0.00133333	0.0215333	0.00746667	0.00446667	0.0404	0.00046667	0.0074	0	0.00013333	0.0001	0.0008	0.00046667	0.0341667	0.00383333	0.0003	0.0006	0	0	0.0155667	0.00016667	0.0097	3.33e-05	3.33e-05	6.67e-05	0.00046667	0.0516	0.0252333	6.67e-05	0.0207667	0.0001	0	0.0119667	0	0	0.0006	0.0006	0.00553333	0.02	0	0.0478	0.00873333	0.00023333	0.0001
S2682	0.0241667	0.0015	6.67e-05	0.0338667	0.00036667	0.0485667	0.00636667	0.0085	0.0727333	0	0.0220667	0	0	0.0024	0	6.67e-05	0.00626667	0.0454667	0.0001	0.00043333	0	0.0195333	0.0228333	6.67e-05	0.00096667	0	6.67e-05	0.00246667	6.67e-05	0.0690667	0.00183333	0	0	0	0	0.00986667	0.0022	0	0	0	0	0	0.0002	0.0029	0	0.00013333	0
S2660	0.00343333	0.00113333	0.00913333	0.0119	0.00323333	0.0116	0.0123667	0.0128667	0.1011	0.00316667	0.0197667	0.00693333	0.00116667	0	0.0106333	0.00033333	0.0115667	0.0073	0.00133333	0.00136667	0.00973333	0.0474667	0.0311	0	0.00453333	0.00946667	6.67e-05	0.0507333	0.00016667	0.0301333	0.0182	0.0049	0.00303333	0.0322667	0	0.00236667	0.0632333	0.0018	0.0022	3.33e-05	0	0	0	0	0	6.67e-05	0
S2686	0.00243333	0.00116667	0.0013	0.0314667	0.0013	0.0994	0.00523333	0	0.0167	0.0034	0.00133333	0.0108667	0.00013333	0.0013	0.0001	0.0007	0.0327667	0.0076	6.67e-05	0.00136667	0	0.0102667	0.0507	0	0.00186667	0	6.67e-05	0.110933	6.67e-05	0.0458	0.0521667	0	0	0.00046667	0	0.00556667	0	0	0.001	0	0	0	0.00013333	0	0.00363333	0	0
S2657	0.0185667	0.0007	0.0002	0.0172	0.00066667	0.0883333	0.00353333	0.00693333	0.0842333	0.004	0.00823333	0.00273333	0.00066667	0	0.00136667	6.67e-05	0.0131333	0.00456667	3.33e-05	0.00016667	0	0.00613333	0.0163333	0	0.00806667	0	0	0.107133	0.0001	0.0381667	0.0283333	0.00143333	0	0	0	0.00906667	0	0.00063333	0.00056667	0	0	0	0	0	0	0	0
S2662	0.0124333	0.0013	0.00253333	0.00853333	0.00136667	0.0280667	0.038	0.0188	0.0707333	0.0024	0.003	0.0007	0	0.00046667	0.001	0.00026667	0.0117	0.0044	0.00023333	0.00043333	0	0.00736667	0.0169333	6.67e-05	0.0204667	0	6.67e-05	0.0616	0.00016667	0.0291333	0.0251333	0.0156667	0.0198	0	0	0.00863333	0	0	0.0011	0	0	0	6.67e-05	0	0	0	3.33e-05
S2650	0.00783333	3.33e-05	0	0.0355667	0.00013333	0.0804333	0.00123333	0	0	0	0.00706667	0	0	0.0029	0	0	0.0387	0	0	0.00013333	0	0.0006	0.0206333	0	0.00206667	0	0.00053333	0.0202667	6.67e-05	0.172933	0	0	0.00573333	0	0	0.0178667	0	0	0	0	0	0	0.00016667	0	0	0	6.67e-05
S2666	0.0198333	0.00106667	0.00026667	0.0164667	0.0004	0.00436667	0.0120667	0.00236667	0.0698	0.00586667	0.0101667	0.0026	0.0001	0.0008	0.00016667	0.00036667	0.014	0.00956667	6.67e-05	6.67e-05	0	0	0.059	0	0.0019	0	0	0	6.67e-05	0.0834333	0.0223667	0.0002	0	0	0	0.0159333	0	0	0.00156667	0	0	0	0	0	0	0.0004	0
S2678	0.0098	0.00056667	0.00216667	0.0313667	0.00013333	0.0437	0.0038	0.00503333	0.1036	0.00353333	0.00116667	0.0046	0.00063333	6.67e-05	0.00043333	0.00016667	0.0163333	0.00436667	0	0.0002	0	0.0154333	0.0124667	0	0.00953333	0.00013333	0	0.0914333	0.0002	0.0154333	0.0100667	0.00176667	0	0	0	0.00283333	0	0	6.67e-05	0	3.33e-05	0.0380333	0	0	0	0	0
S2708	0.00836667	0.00436667	0.0003	0.00163333	0.0026	0.1189	0.00913333	0	0.0939	0.0006	0.00113333	0.00356667	0.0014	0.00956667	6.67e-05	0.0001	0.0365333	0	0	0.00073333	0.00013333	0.00046667	0.0639333	6.67e-05	0.0016	0.00026667	0.00093333	0.0345333	0.00023333	0.0141667	0.00506667	0.0002	0	0.00163333	0	0.0117667	0.00303333	0.0367667	0.0002	0	0	0	0.00016667	0	0.00056667	0.00073333	0.00026667
S2674	0.00466667	0.002	0.00146667	0.0152	0.00563333	0.0447667	0.00186667	0.00593333	0.0955333	0	0.0166	0.0096	0.00103333	0.00276667	0.0114333	0.0001	0.028	0.0144333	6.67e-05	0.00086667	0.00183333	0.0122	0.0104333	0.00013333	0.00873333	0.0058	3.33e-05	0.122933	0.00043333	0.0238	0.0119667	0.0036	0.00103333	0.0546	0	0.0073	0.0439667	0.032	0.00116667	0	0	0	0	0	0	0.00336667	0
S2681	0.0642	0	0	0.0357333	3.33e-05	0.0137333	0.00433333	0	0	0.0379	0.0237	0	0	0.00666667	0	0	0.0523	0.0139	0	0	0	0	0.0439	0.00013333	0.0032	0	0.0015	0	6.67e-05	0.0704667	0	0	0.0002	0	0	0	0	0	0	0	0	0	0.00093333	0	0	0	0
S944	0.0148	0.00166667	0.00033333	0.0392333	0.00083333	0.110633	0.00606667	0	0.1037	0.00016667	0.00846667	0.0045	0.00076667	0.00223333	0.0004	6.67e-05	0.0014	0.0057	0.00013333	0	0	0.00996667	0.0194	0.0001	0.0027	0	0.00043333	0.0083	6.67e-05	0.0324667	0.0310667	0.00046667	0	0	0	0.0041	0.00066667	0.0463333	0	0	0	0	0.00033333	0	0	0	0.00016667
S2694	0.021	0.0026	0.00746667	0	0.00576667	0	0.00386667	0	0	0.0231667	0.0104667	0	0.00043333	0.001	0.00226667	0.00153333	0.1521	0	0	0	0.00023333	0	0.004	0	0.0325	6.67e-05	0.0027	0	0.0001	0.0137	0	0	0.00033333	0	0	0	0	0	0	0	0.0093	0	0.0006	0	0.0322667	0	0.00013333
S2704	0.0361667	0.0042	0.00036667	0.0388	0.0035	0.0288	0	0.0160333	0.108633	0.00356667	0.0032	0.00103333	0.00053333	0.00133333	6.67e-05	0.00026667	0.0238667	0.0138333	0.0004	0	0.0003	0	0.0128	0.00033333	0.00356667	0.0001	0.0011	0	0	0.0214	0.0891	0.00146667	0	0	0	0	0	0	0.00246667	0	0	0	0.00026667	0	0	0.0022	0
S976	0.00903333	0.00326667	0.0106667	0.00963333	0.00143333	0.0260333	0.0124667	0.0056	0.183667	0.0225333	0.00216667	0.0113	0.0002	0	0.0120667	6.67e-05	0.0400667	0.00463333	6.67e-05	0.00063333	0.0001	0.0100333	0.0082	0	0.0246	0.00196667	0.0004	0.0890333	0.00053333	0.0237	0.0333667	0.00336667	0	0.0325333	0.0002	0.0125333	0	0.00106667	0.0022	0	0	0	0	0	0	0.0011	0.00033333
S2705	0.0061	0.00386667	0.00813333	0.019	0.0022	0.0647333	0.0093	0.0221	0.1292	0.00873333	0.00036667	0.0138	0.0002	6.67e-05	0.0124333	0.00113333	0.00853333	0.0101333	0.00036667	0.00073333	0.00086667	0.0186	0.00963333	0	0.0220333	0.00206667	0	0.0732667	0.0002	0.0211333	0.146733	0.0016	0	0	0	0.007	0.00123333	0.00036667	0.00103333	0	0.0118	0.00173333	0	0.0235333	0.0255	0.00056667	0
S2667	0.0406	0.00196667	0	0.0288667	0.00063333	0.0699	0.0133667	0	0.111233	0.00793333	0.00246667	0	0.00056667	6.67e-05	0	0	0.0420667	0.00226667	0	0.00016667	0	0	0.0487333	0.0002	0.00183333	0	0	0	6.67e-05	0.031	0.0120333	0	0	0	0	0.00843333	0	0	0.00066667	0	0	0	0	0	0	0	0.00013333
S2671	0.0109	0.00103333	0.0076	0.0159667	0.0033	0.0484	0.034	0.0145	0.128433	0.00706667	0.00323333	0.0128333	0.0007	0.00073333	0.0130333	0.0005	0.00716667	0.00376667	0.0012	0.00096667	0.00206667	0.00773333	0.00876667	0	0.00273333	0.00316667	0	0.0294	0.0002	0.0335667	0.0321333	0.00343333	0.0225333	0.00406667	0	0.00836667	0.00643333	0.00326667	0.00263333	0.00146667	0.00033333	0	0	0.0185667	0	6.67e-05	0
S2658	0.0042	0.00106667	0.00556667	0.0122667	0.0042	0.121	0.024	0.0231667	0.139533	0.0032	0.00346667	0.00506667	0.0007	0	0.0032	0.00053333	0.0013	0.0035	0.0003	0.00016667	0.00093333	0	0.00456667	0	0.0178	0.00116667	0	0.0215	0.00033333	0.0191	0.0145333	0.001	0.00156667	0.00353333	0.00046667	0.00846667	0	0	0.00083333	0.0001	0.00463333	0.0161333	0.00076667	0	0	0	0.00016667
S2664	0.0192667	0.0036	0.0001	0.00616667	0.00083333	0.0483667	0.0248333	0.0109	0.0787333	0.00196667	0.0052	0	0.00116667	0.00323333	0.00056667	0.0004	0.0052	0.00876667	0.00053333	0.00013333	0.0001	0.0348	0.0559667	3.33e-05	0.0229333	0	0.00096667	0	0.0003	0.0266667	0.0160667	0.00223333	0.00013333	0	0	0.0146	0	0	0.00046667	0	0.00306667	0	0	0	0	0	0
S2669	0.0211	0.0039	0.00073333	0.0240333	0.00566667	0.0686667	0.00116667	0.00273333	0.0884	0.0150333	0.00223333	0	0.00056667	0.00116667	0.00196667	0.00166667	0.0208	0.00646667	0.00026667	0	0	0.00536667	0.0485	0.00016667	0.00346667	0	0.00043333	0.00996667	0.00033333	0.0265333	0.0234333	0.0003	0	0	0	0.0211333	0.00336667	0	0	0	0	0	0	0	0	0	3.33e-05
S2648	0.00533333	0.00073333	0.00153333	0.00883333	0.0272667	0.0401	0.00723333	0.0129	0.143967	0.00143333	0.0102333	0.00486667	0.00016667	0.00043333	0.0110667	0.0003	0.00363333	0.0117333	0.0002	0.00073333	0.00013333	0.0251667	0.0239333	0.0001	0.0007	0.00063333	0	0.0197333	3.33e-05	0.0282	0.0113667	0.00466667	0.00313333	0.0274333	0	0.00696667	0.0092	0.0165667	0.00073333	0	6.67e-05	0	6.67e-05	0	0	6.67e-05	0
S2637	0.0235	0.0059	0.0089	0	0.0081	0.0162667	0.0473	0	0.0177	0.00113333	0.00146667	0	0.00096667	0.00103333	0.00103333	0.00393333	0.1045	0	0.0002	0.0023	0.0013	0.00156667	0.0031	0.00016667	0.0004	0.0003	0.0025	0.013	0	0.017	0	0.0123333	0	0.0018	0	0	0.0119333	0	0.0041	0	0	0	0	0	0	0	0
S2418	0.0031	0.0016	0.00663333	0.0109333	0.00493333	0.004	0.012	0.00796667	0.124133	0.0024	0.00063333	0.0058	0.00066667	0.00093333	0.0141667	0.0003	0.0101	0.00263333	0.0002	0.0005	0.0002	0.0352333	0.0247667	0.0003	0.00036667	0.00206667	0	0.114367	0	0.0299333	0.0139	0.00203333	0	0	0	0.00696667	0.0173667	0	0.0049	0	0	0	0	0.0034	0	0.001	0
S2651	0.0103667	0.0062	0.00966667	0	0.139467	0.00053333	0.0278	0.00796667	0.0416333	0.0002	0.0091	0.0008	0.00406667	0.00883333	0.0694667	0.00313333	0.00776667	0	0.00026667	0.00116667	0.00736667	0.0003	0.0532667	0.00036667	0.00396667	0.00246667	0.0002	0.0047	6.67e-05	0.0281333	0.0533667	0.0295667	0.0139667	0.00256667	0	0.0140333	0.0387667	0.00116667	0.0019	0	0	0	0	0	0	0.00176667	0
S2642	0.00473333	0.00033333	0.0005	0.0307	0	0.0044	0.0021	0	0.0412667	0	0	0	0	0.00153333	0	0	0.0434	0	0	0	0	0	0.00126667	0	0.0196	0	0	0	0.0004	0.0140667	0.0477	0	0	0	0.00346667	0.00796667	0	0	0	0	0	0.0197	0	0	0	0	0.0001
S2701	0.0149667	0.0004	0.00146667	0.0216	0.00163333	0.0477333	0.00613333	0.0096	0.0686667	0	0.00223333	0.0075	0.0005	0.0001	0.0073	0.00016667	0.0263333	0.0027	0.00026667	0	0.00053333	0.00193333	0.00306667	0	0.0386333	0.00123333	0	0.0485	0.0002	0.0184667	0.00756667	0.00376667	0.0039	0.0002	0.00086667	0.0046	0.0717667	0.0124667	0.00046667	0	0	0.0232333	0	0	0	6.67e-05	6.67e-05
S2698	0.0305333	0.00336667	0.00203333	0	0.00476667	0.00136667	0.00986667	0	0.0766667	0.00086667	0.00066667	0.0015	0.00076667	0.0049	0.001	0.00056667	0.0189667	0	0.00063333	0	6.67e-05	0	0.0835333	0.001	0.0202333	3.33e-05	0.00336667	0.00763333	0	0.0161667	0.0334667	0	0	0	0	0	0.00043333	0	0.00036667	0	0	0	0.0001	0	0	0	0
S2659	0.0325333	0.00126667	0	0.0237667	0.00213333	0.00886667	0	0	0.0488	0	0.00996667	0	0	0.00383333	0	0.00026667	0.0437667	0	0.00023333	0	0.00026667	0.00266667	0.0189333	0	0.004	0	0.00226667	0	0.00023333	0.0335667	0.0849333	0	0	6.67e-05	0	0.0184667	0	0	0	0	0	0	0.00046667	0	0	0	0
S2668	0.00983333	0.00306667	0.0001	0.0215667	0.00023333	0.00223333	0.0255333	0.0057	0.1037	0.0055	0.0046	0.00156667	0	0.008	0.00176667	0.00086667	0.0340667	0	0.00026667	0.00193333	0	0.0231	0.0318667	0.00023333	0.00053333	0	0.00083333	0.0122	0.00016667	0.0215333	0.0771333	3.33e-05	0	0	0	0.0167	0.0056	0	0	0.0002	0.0015	0	0	0	0	0	0
S2673	0.0130333	0.0011	0.00256667	0.0127	0.0297333	0.0623333	0.0085	0	0.129533	0	0.0205667	0.00066667	0.0006	0.00106667	0.0008	0.00023333	0.00783333	0.00973333	0.00023333	0.00093333	0.0015	0.0120333	0.0279667	6.67e-05	0.00423333	0	0.00023333	0.00406667	6.67e-05	0.0247	0.0169	0.00123333	0.0104	3.33e-05	0	0.00323333	0	0	0.00083333	0	0	0	0	0	0	0.0016	0
S2661	0.0092	0.00323333	0.0037	0.0269	0.00126667	0.0384667	0.00943333	0.0251667	0.0628333	0.00026667	0.0174333	0.00996667	0.00036667	0.00023333	0.00046667	0.00053333	0.0073	0.00673333	0.00043333	0.00293333	0	0	0.0196333	0.00063333	0.00733333	0	0.00023333	0.0671	0	0.0327333	0.0127667	0	0	0	0	0.00966667	3.33e-05	0	0.0018	0	0	0	6.67e-05	0	0	0.00126667	0
S2636	0.0303	0.00323333	0.0004	0.0120333	0.003	0.0057	0.0160667	0.0128333	0.0129333	0	0.0046	0.019	6.67e-05	0.0114667	0	0.00093333	0.0191333	0	0.00056667	0.0001	6.67e-05	0	0.0306333	0.00076667	0.0052	0	0.00633333	0.0178667	3.33e-05	0.0402667	0.0335333	0	0.0123	0.0083	0	0.0239333	0	0	0	0	0	0	0.00036667	0	0	0	0
S2652	0.0365333	0.009	0.00093333	0	0.0046	0.0084	0.00503333	0	0.0306	0.0014	0.00213333	0.00673333	0.0036	0.0034	0.00183333	0.0006	0.0389667	0	0.00053333	0.00583333	0.0007	0	0.00756667	0.00013333	0.00503333	3.33e-05	0.00183333	0.0213333	6.67e-05	0.0202	0.042	0.00046667	0.00026667	0.0278333	0	0.0287333	0.0112	0.0547	0.0015	0.0007	0.00083333	0	0.00096667	0	0	0	0
S2639	0.008	0.00186667	0.0015	0.0226333	0.00096667	0.0397667	0.005	0.0178	0.0890333	0.004	0.00323333	0.00953333	0.00036667	0.0003	0.00376667	0.00033333	0.0220667	0.00353333	0.00016667	0.0007	0.00013333	0.00173333	0.0324	0.00023333	0.00513333	0	0.00016667	0.122733	3.33e-05	0.0541333	0.0522667	0.00213333	0	0	0	0.00366667	0	0	0.00083333	0	0.0148	0	0	0	0	0.0005	0
S2647	0.0312333	0.00023333	0	0.00053333	0.00026667	0.0156	0	0	0.0305667	0.003	0.0198667	0	0	0.0136667	0	0	0	0.0489	0	0	0	0.0291667	0.1288	0	0.0167667	0	0.00473333	0	0.0008	0.0195667	0.0407667	0	0	0	0	0.035	0	0	0	0	0	0	0.0002	0	0	0	0.00013333
S2645	0.0531	0.00366667	0.0004	0	0.0017	0.0161	0.0329333	0.0072	0.107767	0	0.0017	0	0.00036667	0.0026	0.00133333	0.001	0.0185333	0.00186667	6.67e-05	0.00036667	0.0001	0.00046667	0.0296	0	0.00193333	0	0.00026667	0	0	0.0720333	0	0	0	6.67e-05	0	0.0345	0	0	0.0003	0	0	0	0.0001	0	0	0.00013333	6.67e-05
S2643	0.00586667	0.00213333	0.017	0.0355	0.00416667	0.0058	0.0125667	0.00843333	0.0635667	0.0033	0.0067	0.0217333	0.00043333	0	0.00266667	0.001	0.0379667	0.0032	0.00036667	0.00083333	0.00023333	0.00406667	0.0101	0	0.0113	0.00073333	0.00016667	0.0421333	0.00016667	0.0614333	0.0463333	0.00376667	0.0181333	0.0153	0	0.0117667	0.00483333	0	0.0044	0	0.0066	0	0	0.0234667	0	0	0
S2638	0.0195333	0.0026	0	0	0.001	0.00773333	0.0113333	0.0456	0.0331667	0.0075	0.0023	0.00216667	0.00013333	0.00056667	0.0054	0.00053333	0.00083333	0.0005	0	0	0	0.0033	0.0149	0.00016667	0.110033	0	0.00166667	0.00356667	0.0022	0.00806667	0.00816667	0	0	0	0	0.0358667	0	3.33e-05	0.001	0	0.0176667	0	0.00053333	0	6.67e-05	0	6.67e-05
S2644	0.0351333	0.0061	0.00203333	0.00376667	0.00116667	0.0335333	0.00916667	0.0109	0.128267	0.004	0.0160333	0.00096667	0.0009	0.00026667	0.00243333	6.67e-05	0.0104667	0.0035	6.67e-05	0.0001	0	0	0.0200333	0	0.00963333	0	0.00083333	0.0441	0.0001	0.0312667	0.00496667	0.0015	0.00123333	0	0	0.0147333	0	0	0	0	0.0173333	0	0.0002	0	0	0	0
S2635	0.0410333	0.00123333	0	0.00096667	0.00083333	0.0162	0.00043333	0.0214	0.1128	0.00396667	0	0	0	0.00436667	0	3.33e-05	0.0107667	0	0	0	0	0	0.0397333	0	0.0095	0	0.0014	0	0.00016667	0.0387	0	0	0.00013333	0.0001	0	0.0146667	0	3.33e-05	0	0	0	0	0	0	0	0	0.00016667
S2640	0.0024	0.00306667	0.00876667	0.0212	0.0095	0.00046667	0.0037	0.0281667	0.1137	0.0004	0.0031	0.0056	0.00083333	0.0106333	0.011	0.0035	0.00603333	0.00463333	0.00093333	0.00053333	0.00023333	0.00116667	0.0211333	0.00013333	0.0018	0.00143333	6.67e-05	0.0986	0.0002	0.0115	0.0653333	0.00046667	0.00013333	0.003	0	0.00246667	0.00313333	0	0.00203333	0	0	0	0	0	0	0.00283333	0
S2641	0.00463333	0.0008	0.0169667	0.0186	0.0037	0.0199	0.0221333	0.0349	0.0389667	0.0006	0.00433333	0.0140333	0.00063333	0	0.0147	0.0006	0.0553	0.00053333	6.67e-05	3.33e-05	0.00016667	0.00136667	0.0405	0	0.0006	0.00243333	3.33e-05	0.0650333	0.00043333	0.0186333	0.0440333	0.00533333	0.00286667	0	0	0.0088	0.0094	0	0.00183333	0	0	0.0272667	0	0.0385333	0	0.0004	0
S2634	0.0337	0.0023	0	0	0	0	0	0	0.0001	0	0	0	0	0.00496667	0	0	0	0	0	0	0	0	0.0107667	0	0.0541	0	0.00056667	6.67e-05	0	0.00026667	0	0	0	0	0	0.0433667	0	0	0	0	0.0384667	0	0.00026667	0	0.0058	0	0
S2654	0.0042	0.00193333	0.00353333	0.0159333	0.00193333	0.0169333	0.0144	6.67e-05	0.0708	0.00556667	0.0111	0.00136667	0	0.0017	0.00476667	0	0.0393333	0.0027	0.0004	0	0.0002	0	0.016	0	0.0159667	0	0.00226667	0.0526	0.0005	0.0593667	0.026	0.00076667	0	0	0	0.0289333	0.0001	0	0.00146667	0	0.00303333	0	0.00013333	0.0144	6.67e-05	0.0004	0.00026667
S2692	0.0130333	0.0034	0.0200667	0	0.0074	0.0166	0.0102	0.0232667	0.0965	0	0.00076667	0.026	0.00056667	0	0.0116667	0.00203333	0.0036	0	0.00106667	0.00233333	0.00013333	0.0092	0.0145333	0	0.121	0.00146667	0	0.0644	0.0021	0.0243	0.0690333	0.0041	0	0.0176333	0	0.00943333	0.0336333	0	0.00526667	0.00033333	0	0	6.67e-05	0.0350667	0	0.00073333	0.00043333
S2683	0.00286667	0.00493333	0.0134	0.00513333	0.0061	0.00026667	0.0548333	0	0.117333	0.0013	0.0015	0.00346667	0.00136667	0.0044	0.0123667	0.00836667	0.0331	0	0.0007	0.00216667	0.00996667	0.0052	0.00446667	0.0004	0.0045	0.004	0.002	0.1001	0.00026667	0.0147	0.0482333	0.00453333	0	0.0337333	0	0.0127667	0	0.00256667	0.00116667	0	0	0	0	0	0	0	0
S962	0.0075	0.0048	0.00903333	0.0184	0.00273333	0.0433667	0.00686667	0.00813333	0.0576667	0.00686667	0.0044	0.0347667	0.0011	0	0.00593333	0.00133333	0.00793333	0.0105	0.00026667	0.00256667	0.0045	0	0.0122	0.00063333	0.00466667	0.00326667	0.00196667	0.0123	0.00013333	0.0465333	0.0504333	0.0114	0	0.0283333	0.00036667	0.00856667	0.00243333	0.00756667	0.0052	0	0	0	0	0	0	0	0
S2399	0.0232333	0.0015	0	0.0116	0.0009	0.0842	0.0017	0.00523333	0.0482333	0.00066667	3.33e-05	0	0	0.00056667	3.33e-05	0	0.0279333	0	0	0	6.67e-05	0.00056667	0.00606667	0	0.00396667	0	0.0001	0	0.00013333	0.136667	0.0007	0.00023333	0	0	0.00023333	0.004	0	0	0.00016667	0	0	0.0029	6.67e-05	0	0	0	6.67e-05
S2378	0.0172333	0.00236667	0	0.00603333	0.00276667	0.0243	0.0189	0.00303333	0.0921667	0	0.0124667	0	0.00116667	0.0008	0.00046667	0.0004	0.0103	0	0.00023333	0	0.00013333	0.0433333	0.0592333	6.67e-05	0.00483333	0	0.0007	0	0.00026667	0.0071	0.0158333	0	0	0	0	0.00556667	0.0321333	0	0	0	0	0	0.00023333	0.0074	0	0	3.33e-05
S2561	0.00036667	0.0004	0.00573333	0.00366667	0.00956667	0.0468	0.0062	0.00913333	0.137867	0.0150667	0.00336667	0.00763333	0.00043333	0	0.101733	0.0001	0.002	0.0306	0.0006	0.00033333	0.0117667	0.00546667	0.0252333	0	0.00013333	0.00066667	0	0.0636333	3.33e-05	0.0521667	0.0785	0.00106667	0	3.33e-05	0	0.00766667	0.0334667	0	0.0058	0.00026667	0	0	0	0	0	3.33e-05	0
S2577	0.0169333	0.00223333	0.00253333	0.0254667	0.00153333	0.0236	0.00186667	0.00303333	0.128233	0.00366667	0.0002	0.00516667	0.00036667	0	0.00216667	0.00033333	0.00366667	0.00103333	3.33e-05	0.0001	0.00116667	0.00336667	0.00893333	0	0.0027	6.67e-05	0	0.0715	0.0004	0.0683333	0.0135	0.004	3.33e-05	0	0.00146667	0.00223333	0	0	0.0013	0	0	0.0160667	0	0.00903333	0.0001	0.0006	0
S2740	0.0079	0.00173333	0.0022	0.0361667	0.0008	0.120567	0.0014	0.0025	0.0506	0	0	0.00863333	0	0	0.0009	0.0014	0.0445333	0.00356667	0.00016667	0	0	0.0158667	0.00846667	0	0.0127333	0	6.67e-05	0.0450667	0.00066667	0.0158667	0.0149	0.0127667	0	0	0.00173333	0.00016667	0	0	0.0016	0	0	0.0221667	0.00013333	0.0202667	0	0	0.0003
S2785	0.00753333	0.0156	0.0173667	0.0130667	0.00823333	0.00836667	0.0288333	0.0129333	0.00643333	0.00136667	0.00046667	0.0098	0.00396667	0.00413333	0.0415333	0.0043	0.00596667	0	0.0006	0.0019	0.0089	0.0199	0.00543333	0.00153333	0.0165667	0.00683333	0.0011	0.0489	0.00073333	0.0351667	0.00426667	0.0267667	0.0421	0.00326667	0	0.0207	0.00193333	0	0.00013333	0.0002	0	0	6.67e-05	0	0	0.0023	0
S2723	0.0442	0.0002	0	0	0	0	0.0007	0.0240333	0.0320667	0	0	0	0	0.0002	0	0	0.00823333	0	0	0	0	0	0.0457667	0	0.008	0	0.00066667	0	0.00036667	0.0434	0	0	0	0	0	0.0116667	0	0	0	0	0	0	0	0	0	0	0.00016667
S2719	0.0322333	0.00023333	6.67e-05	0.0129667	0	0.0214	0.00146667	0.0034	0.0183	0.0046	0	6.67e-05	0.00016667	3.33e-05	0.00026667	0.00026667	0.0041	0.0005	0	0	0	0.0118667	0.0008	0	0.168733	0	0	0.00546667	0.0007	0.0530667	0.00573333	0.0027	0	0	0.0008	0.00143333	0	0	0.00023333	0	0.00923333	0.0156333	0	0.0118	0.0126	6.67e-05	0.0001
S2716	0.0394667	0.0005	6.67e-05	0	3.33e-05	0.0424333	0.0007	0.0009	0.00653333	0.0003	0.0055	0	0.00016667	0.00373333	0	6.67e-05	0.0566	0.0028	0	0	0	0.0206333	0.0199333	0.0001	0.0368	0	0.0013	0.00053333	0.00023333	0.0565667	0.0187	0	6.67e-05	0	0.00053333	0.0226333	0	0	0.0004	0	0.0015	0	0	0	0	0	3.33e-05
S2714	0.00586667	0.0008	0.0017	0.0116	0.00096667	0.0680333	0.0151	0.00263333	0.108633	0.0045	0.0247	0.00563333	0.00046667	0.00036667	0.0028	0.00026667	0.00606667	0.0290333	0.0001	0.002	0.00043333	0.0088	0.0228	3.33e-05	0.0133667	0.00096667	0	0.0055	3.33e-05	0.0792333	0.0186667	0.00256667	0.00046667	0.00073333	0	0.0057	0.0049	0	0.0077	0	0	0	0	0	0	0.00026667	0
S2715	0.0014	0.00116667	0.0031	0.00963333	0.00306667	0.0094	0.0068	0.00283333	0.178833	0.0001	0.00106667	0.00253333	0.00046667	0.0011	0.0399	0.00056667	0.00376667	0.0072	0.00026667	0.00016667	0.00033333	0.0143333	0.0420667	0.00043333	0.0017	0.001	0	0.0443333	0.0001	0.0208	0.0342	0.00863333	0.0004	0.0392	0	0.0138	0.0315333	0.0186667	0.00186667	0.00016667	0	0	0.00286667	0	0	6.67e-05	0
S2713	0.0218	0.00296667	0.0002	0.0159333	0.00233333	0.0258333	0.0237667	0.0226333	0.0894	0	0.0009	0.00063333	0.0001	0.00116667	0.00036667	0.0002	0.0044	0	0.0002	0.00143333	0.00016667	0.00823333	0.0182333	6.67e-05	0.00956667	0	0.001	0	0.00043333	0.0611	0.00533333	0	0.0046	0	0	0.00543333	0	0.00166667	0	0.0001	0	0.0731333	6.67e-05	0	0	0	0.00016667
S2712	0.0112333	0.00316667	0.003	0.0318	0.0023	0.0466667	0.00653333	0	0.121267	0.006	0.0127	0.0129667	0.00093333	0.003	0.00626667	0.00143333	0.0247333	0.00483333	0.0006	0.0021	0.0005	0.0287	0.0285333	0.00096667	0.0085	0	0.0012	0.00513333	0.00016667	0.0568333	0.0646333	0.0004	0.00233333	0.0061	0	0.00153333	0.0124333	0	0.00166667	0	0	0	0	0	0	0	3.33e-05
S2710	0.00616667	0.00383333	0.0146333	0.00753333	0.0024	0.0104667	0.0186667	0.00516667	0.183133	0.00186667	0.0062	0.00616667	0.0008	0.0003	0.0130333	0.00043333	0.0112667	0.0166667	0.00023333	0.0004	0.00493333	0.0191	0.0553667	0	0.00633333	0.0035	0	0.0418667	0.00013333	0.0209667	0.108233	0.00573333	0	0.0392333	3.33e-05	0.00786667	0.00623333	0	0.0019	0.0003	0	0	0	0	0	3.33e-05	0
S2655	0.00323333	0.00426667	0.0034	0.0469	0.00123333	0.0165	0.0111333	0	0.1369	0.00203333	0.0003	0.00973333	6.67e-05	0	0.00213333	0.00193333	0.0476667	0.0074	0.00046667	0.00173333	3.33e-05	0.00146667	0.0190667	0.0004	0.0249	0.00023333	0.00053333	0.0316667	0.00013333	0.0500667	0.0402	0.011	0.0034	0	0	0.00486667	0.00423333	0	0.00163333	0	0	0.0340333	3.33e-05	0	0	0	0
S2617	0.004	0.00193333	0.00013333	0.0298667	0.0004	0	0.00876667	0	0.0640667	0	0.0011	0.00023333	0.00016667	6.67e-05	0.0002	0	0.0512333	0.00103333	0	0	0	0.0037	0.0229	0.0001	0.00706667	0	0.00293333	0.0189	0.0001	0.0352667	0.0118667	0	0	0	0	0.0103	0	0	0.00096667	0	0.0245667	0	0.0001	0	0	0	0.00016667
S2703	0.00426667	0.00393333	0.00106667	0.0046	0.1508	0.0011	0.0563333	0.00346667	0.0565667	0.00436667	0.00376667	0.00886667	0.0002	0.0003	0.00416667	0.00013333	0.00673333	0.0021	0.0001	0.00023333	0.00033333	0.0048	0.00186667	0.0001	0.00176667	0	3.33e-05	0.0135	0.00043333	0.0185	0.0047	0.0006	0.0103667	0.00583333	0	0.00433333	0.0342	0.0109	0.00073333	0	0	0	0.0017	0	0	0.00056667	6.67e-05
S2689	0.0028	0.0005	0.00136667	0.0176333	0.00046667	0.00846667	0.00226667	0.00873333	0.1704	0.0045	0.00373333	0.00496667	0.00046667	0	0.0018	0.00093333	0.00633333	0.00353333	3.33e-05	0.00033333	0	0.00066667	0.0337333	3.33e-05	0.00953333	0.00036667	6.67e-05	0.0501	0.00086667	0.0413333	0.0125333	0.00186667	0.00093333	6.67e-05	0.00156667	0.00423333	0	0	0.00146667	0	0	0	0	0	0	0.00096667	3.33e-05
S2677	0.012	0.0138	0.00173333	0	0.00506667	0.00913333	0.0339667	0.0055	0.0255667	0	0.00266667	0.00126667	0.00056667	0.00313333	0.00483333	0.00093333	0.0209333	0	0.0005	0.0002	3.33e-05	0.0111667	0.00673333	6.67e-05	0.0283667	0.0001	0.00816667	0.00816667	0.00143333	0.0157333	0.0825333	0.00546667	0.0195333	0	0	0.0149667	0	0.00166667	0.00046667	0.0006	0	0	0.00026667	0	0	0.00023333	3.33e-05
S2618	0.0318	0.00013333	0	0.00396667	0.0001	0.0157667	0.00106667	0.00326667	0.0607333	0.00023333	6.67e-05	0.0001	0	0.0001	0	3.33e-05	0.0178333	0	0.00013333	0	0	0	0.0114	0	0.0032	0	0	0	0.00013333	0.1104	0.00273333	0	0	0	0	0.00296667	0	0	0	6.67e-05	0.00673333	0.00633333	0	0	0	0	0.0001
S2706	0.0189333	0.0024	0.00243333	0.0154667	0.00353333	0.0850667	0.0274	0.0007	0.145467	0.00156667	0.00996667	0.0109667	0.0002	0.00023333	0.00393333	6.67e-05	0.0164667	0.007	0	0.0031	0.00013333	0.0608333	0.0266333	0	0.0033	0	0.00356667	0.0559	0.00013333	0.0196333	0.0137	0.0007	0	0.00846667	0	0.00826667	0	0	0.00083333	0	0	0	0.0001	0	0	0	0
S2675	0.0331	0.00546667	0.0003	0.0188333	0.00286667	0.0382667	0.0026	0.00866667	0.0605333	0	0.0009	0.00166667	0.00093333	0.00406667	0.0004	0.00043333	0.0565667	0.0079	0.0002	0.00046667	0	0.00756667	0.0138333	0	0.00296667	0.00113333	0	0.0059	0	0.0901	0.0493	0.00053333	0.00696667	0.0043	0.00063333	0.0125	0.00786667	0	0	0	0.0007	0.0477333	0.00013333	0	0.00163333	0.0001	0
S2684	0.0197667	0.00236667	0.0029	0.0154	0.0023	0.0691333	0.0117333	0.00566667	0.0982667	0.0051	0.0101667	0.00236667	0.00136667	0.00466667	0.00056667	0.0003	0.0137333	0.00646667	0.00016667	0.0007	6.67e-05	0.0310333	0.00066667	0	0.0607	0.00173333	6.67e-05	0.0303333	0.00103333	0.0269	0.0333333	0.0012	3.33e-05	0.0118	0	0.00306667	0.0549	0	0.00066667	0	0	0	0	0	0	0.00013333	0.0004
S2696	0.0049	0.00106667	0.00013333	0.00596667	0.00086667	0.00263333	0.00486667	0	0.1199	0.00716667	0.0492667	0	0.00086667	0.0005	0.00033333	0.00063333	0.00326667	0.0182667	0.00133333	0.0007	0	0.0292	0.0375333	0	0.0027	3.33e-05	0.00036667	0.0621667	3.33e-05	0.0423	0.0606333	0	0	0	0	0	0	0	0.00056667	0	0.0016	0	0.0001	0	0	0	0
S2695	0.0319667	0.00216667	0.00033333	0.0143	0.00176667	0.0357	3.33e-05	0.0035	0.0402333	0.00033333	0.00266667	0.0007	0.00036667	0.0008	0.0001	3.33e-05	0.0245333	0.00253333	0.00013333	0	6.67e-05	0.00016667	0.0199333	0	0.0462	0	0.00096667	0.0058	0.00023333	0.00956667	0.0515667	0.0019	0	0	0	0.0120333	0	0	0.00123333	0	0.00966667	3.33e-05	0.0011	0	0	0	0.0001
S2700	0.0114667	0.00513333	0.0019	0.00563333	0.00313333	0.0321333	0.0303	0	0.0522	6.67e-05	0.004	0.00856667	0.00216667	0.0086	0.0032	0.00056667	0.0324667	0	0.0007	0.00333333	0.0006	0	0.00026667	0.00013333	0.0325333	0.00016667	0.0032	0.0162667	0.003	0.0183333	0.0601333	0.004	0.0276667	0	0	0.0320667	0.00026667	0	0.00103333	0.00026667	0	0	0.00063333	0	0	0.0002	0.0001
S2789	0.00273333	0.00273333	0.00826667	0.00603333	0.0015	0.0564333	0.0115	0.00183333	0.0897	0.00016667	0.004	0.00463333	0.00176667	0	0.0092	3.33e-05	0.0123667	0.00536667	0.00013333	0.0004	6.67e-05	0.0292667	0.0071	0.00033333	0.00096667	0.00063333	0	0.0495	0	0.0183333	0.0372333	0.00256667	0	0.00486667	0.0003	0.00153333	0.045	0	0.00036667	0.0001	0	0	0	0	0	0.0004	0
S2727	0.0220667	0.00556667	0.00193333	0.0221	0.0013	0.025	0.0181667	0	0.0566	0.00956667	0.00033333	3.33e-05	0.0009	0.0007	0.00066667	0.00076667	0.0271333	0	0.001	0.00383333	3.33e-05	0.00013333	0.0455667	0.0005	0.00216667	0	0.0001	0.0021	3.33e-05	0.0895667	0.00596667	0	0.00596667	6.67e-05	0	0.00706667	0.0001	0.0027	0	0	0.0387	0	0	0	0	0	0
S2663	0.0118333	0.00216667	0.0034	0.015	0.00203333	0.00703333	0.0122667	0.00183333	0.125033	3.33e-05	0.0037	0.00453333	0	0.00043333	0.00236667	3.33e-05	0.0058	0.0119333	0.00013333	0.00196667	0.00046667	0.0371	0.0213667	0.00016667	0.049	0.00076667	6.67e-05	0.1383	6.67e-05	0.0269	0.0440667	0.00196667	0.0108333	0	0	0.00406667	0	0	0.0025	0	0	0	3.33e-05	0	0	0.0039	6.67e-05
S2735	0.0105667	0.0014	0	0.0134333	0.0012	0.0964333	0.0104667	0.0177	0.117833	0.00686667	0	0	0	3.33e-05	0.00616667	6.67e-05	0.0229667	0	6.67e-05	0	0	0	0.0409667	0	0.00176667	0	0.00046667	0.0166333	0.00013333	0.0152667	0.0192667	6.67e-05	0	0.00533333	0	0.01	0	0	3.33e-05	0	0	0	0	0	0	0.00016667	3.33e-05
S2731	0.0064	0.0104	0.00933333	0.0213333	0.0065	0.0045	0.0123	0.0129333	0.0673	0.0125	0.00236667	0.00106667	0.00053333	0.0047	0.0676333	0.0016	0.0235	0.0007	0.00153333	0.00136667	0.00196667	0.0117667	0.0237333	0	0.00066667	0.00483333	0	0.0615	6.67e-05	0.0201667	0.0341	0.0159	0.00133333	0.0015	0.0001	0.0275667	0.00766667	0.00016667	0.00743333	0	0.0003	0.0326667	0.0001	0	0	0.00123333	0
S2738	0.005	0.00103333	0.0038	0.0088	0.00066667	0.0254667	0.00283333	0.0102	0.0823	0.0008	0.0115333	0.00406667	0.00146667	0	0.00146667	3.33e-05	0.0032	0.0011	0.00013333	3.33e-05	6.67e-05	0.0313333	0.0150333	0	0.1448	0.0002	0.0001	0.0471667	0.0015	0.0140667	0.0208667	0.00153333	0	0.0052	0	0.00193333	0	0	0.00046667	0	0	0	6.67e-05	0	3.33e-05	0.00076667	0.00026667
S2649	0.0314	0.00093333	0	0.003	0.0001	0.0465	0.0042	0.00416667	0.141167	0.0042	0.00193333	0	0	0.00123333	0	0	0.0317667	0	0	0	0	0.0104667	0.0026	0	0.00143333	0	0.00076667	0.0248	0.0001	0.0924	0.0102667	0	0	0	0	0.00463333	0	0	0	0	0	0	0.0001	0	0	0	0
S2697	0.0166	0.00083333	0.00063333	0.0324	0.0017	0	0.0117333	0.0048	0.121667	0.0011	0.00143333	0.00203333	0.00043333	0	0.00163333	6.67e-05	0.00453333	0.006	6.67e-05	0.0001	0	0.0017	0.0110333	6.67e-05	0.00123333	0	0	0.0763667	6.67e-05	0.044	0.0242333	0.00463333	0.00366667	0.0001	0	0.0003	0	0	0.00056667	0	0	0.00256667	0	0	0	0.00043333	0
S2687	0.00196667	0.00143333	0.0108333	0.0015	0.00516667	0.0036	0.0761	0.00176667	0.0173667	0.00286667	0.0003	0.0238	0.00026667	0.00046667	0.0089	0.00076667	0.00243333	0.001	0.00156667	0.00036667	0.1205	0.00063333	0.00226667	0.0004	0.0002	0.00666667	0.00023333	0.0235667	0.00046667	0.0140333	0.0475	0.0002	0.0144667	0.0293667	0	0.0005	0	0.0865	0	0.00063333	0.00016667	0	0.0004	0	0	0.00113333	0
S2791	0.00243333	0.004	0.00213333	0.00406667	0.1121	0.0019	0.0360333	0.0219	0.00246667	0.00256667	0.0212	0.00233333	0.0002	0.0038	0.0142	0.0007	0.0148667	0	0.0005	0.001	0.00296667	0	0.00066667	0	0.00266667	0.00066667	0.0018	0.0179333	0.00016667	0.0200333	0.0369	0.00306667	0.0031	0.0524	0	0.0123333	0	0	0.0001	0.00143333	0	0	3.33e-05	0	0	0.001	0
S2732	0.0164667	0.0007	0.0004	0.0228333	0.00053333	0.0331667	0.00296667	0	0.0645333	0.0029	0.00693333	0.0079	0.0001	0	3.33e-05	6.67e-05	0.00913333	0.003	3.33e-05	6.67e-05	0.00076667	0.00173333	0.0268667	0.0001	0.0124333	0	0.00033333	0.129067	3.33e-05	0.132467	0.0299	0.00156667	0.00456667	0.0137667	0	0.00366667	0.0011	0.0592	0	0	0	0	0	0	0	0	0.0001
S2739	0.0011	0.0009	0.00676667	0.0179667	0.00256667	0.0652	0.00733333	0.0014	0.0786333	0.00266667	0.00076667	0.00243333	0.00013333	0	0.00673333	0.00066667	0.00186667	0.00296667	0.0001	6.67e-05	0.0119333	0.0033	0.00316667	0	0.00093333	0.00426667	0	0.0071	0	0.0183333	0.0145667	0.00156667	0.00073333	0.0002	0	0.00113333	0.0112667	0	0.00383333	0	0	0	0	0	0.00106667	0	3.33e-05
S2733	0.0120667	0.00476667	0	0	0	0	0.0207667	0	0.0425	0.00253333	0	0	0	0.0031	0	0	0.0213333	0	0	3.33e-05	0	0	0.0100667	3.33e-05	0.0129333	0	0.00826667	0	0	0.0372333	0	0	0	0	0	0	0	0	0	0	0	0	0	0	0.0285	0	0
S2702	0.0132667	0.00456667	0.00776667	0	0.00596667	0.0037	0.0264667	0.00163333	0.132933	0	0.00136667	0.0115333	0.00076667	0.00066667	0.0008	0.0007	0.0155333	0.0053	0.00023333	0.00093333	0.0002	0.0072	0.0229	0.0002	0.0287	0	0.00076667	0.0976333	0	0.0444667	0.0199	3.33e-05	0.00146667	0	0	0.00793333	3.33e-05	0	0.0024	0	0	0.0064	6.67e-05	0	0	0.00156667	0
S2746	0.00586667	0.00036667	0	0.0461333	0	0.180833	0.00576667	0	0.0978333	0.00826667	0.00043333	0.00266667	0.0002	0.001	0.0034	0	0.0185667	0.0125	0	0.00016667	6.67e-05	0.00413333	0.0101667	0	0.046	0	3.33e-05	0.0859333	0.0005	0.0886667	0.0073	0.00386667	0	0	0	0.004	0.0136333	0	0	0	0	0	0.00013333	0	0	0	0
S2772	0.0033	0.00126667	0.0212333	0.0074	0.00206667	0.0254667	0.00626667	0.0009	0.0401667	0.00866667	0.0018	0.0048	0.0009	0	0.0101333	0.00016667	0.0039	0.0028	0.0005	0.00033333	0.0005	0.00233333	0.0063	0	0.00293333	0.00276667	0	0.0828	0.0002	0.0196667	0.0100667	0.00233333	0.0066	0.00913333	0.00016667	0.0160667	0.0725	0.0119667	0.00126667	0.00013333	0.00016667	0.0014	0	0.00176667	0.00066667	0.00016667	0.00016667
S2726	0.0169	0.0006	3.33e-05	0.0476333	0.00093333	0.0579667	0.00286667	0.00333333	0.0776667	0.00093333	0.00026667	0.00326667	0.00016667	0.0014	0.00036667	0	0.0249667	0.00233333	0	0.00013333	0	0.00083333	0.00926667	0	0.160067	0	0	0	0.0009	0.0669667	0.00653333	0	0	0	0.00333333	0.0133	0	0	0.00013333	0	0	3.33e-05	0	0	0.00013333	6.67e-05	0.00156667
S2734	0.00606667	0.0014	0.0098	0.00976667	0.00196667	0.0076	0.0113	0	0.0553667	0.00813333	0.00526667	0.0073	0	3.33e-05	0.0018	0.00073333	0.0241333	0.00236667	0.00026667	0.00156667	0.00013333	0.0261	0.00853333	0.00016667	0.279233	0.00013333	0.00116667	0.0131667	0.00196667	0.0190667	0.0181667	0.00036667	0.00683333	0	0	0.00503333	0	0	0.0005	0	0	0	6.67e-05	0	0	0	0.00016667
S2761	0.0361667	0.00396667	0.0037	0	0.0092	0	0.00173333	0.0033	0.0473333	0.00013333	0.00446667	0	0.00056667	0.0038	0.00583333	0.00093333	0.0114667	0	0.00076667	0.00033333	0.00016667	0.0001	0.00043333	0.0001	0.0114	0	0.00036667	0	3.33e-05	0.0730667	0.0113	0.00073333	0	0	0	0.00793333	0.00186667	0	0.0001	0	0	0	0.00106667	0	0	0	0
S2724	0.0135667	0.00126667	0.00073333	0.0433	0.00173333	0.0161667	0.00163333	0.00983333	0.1807	0.0253333	0.00446667	0.00423333	0.00096667	0.0001	0.00386667	0.0003	0.0158333	0.0125667	0	0.0006	0.0001	0.0100667	0.0859667	0	0.0011	0	3.33e-05	0.0194667	0.00016667	0.0195333	0.0189	0	0	0	0	0.00063333	0.00046667	0	0.0022	0	0	0	0	0	0	0	0
S2717	0.0215667	0.005	0.0001	0.00636667	0.0002	0.0207667	0.0113667	0.0112333	0.0165333	0.00513333	0.00283333	0.00023333	6.67e-05	0.0003	0	0.0004	0.00043333	0.00083333	6.67e-05	0.0005	0	0.00366667	0.0022	0	0.242233	0	0.00016667	0.0022	0.0001	0.0164667	0.0003	0	0.0088	0	0	0.00426667	0	0	0	0	0.0472667	0	0	0	0	0.0002	6.67e-05
S2616	0.00026667	0.00383333	0.0111333	0.0260333	0.00583333	0.00136667	0.00773333	0.0189	0.0184	0.0003	0.00023333	0.0654	0	3.33e-05	0.0210667	0.00386667	0.00733333	0	0.00226667	0	0.0024	0.0106333	0.00066667	6.67e-05	0.0630333	0.00163333	0.0001	0.00356667	0.0007	0.0125333	0.0026	0.00446667	0.0140333	0.0016	0	0.0145	0.0065	0	0.00356667	0.0005	0	0.027	3.33e-05	0.0133	0	0.0002	0
S2736	0.00066667	0.00093333	0.0065	0.0309333	0.00226667	0.0384333	0	0.00936667	0.1255	0.00326667	0	0.011	6.67e-05	0	0.0091	0.0014	0.0077	0.00433333	0.00016667	0	0.00426667	0.00273333	0.00686667	0	0.00023333	0.0122667	0	0.0545333	6.67e-05	0.0513667	0.0387	0.00606667	0	0.00086667	0	0	0.00753333	0	0.00473333	0	0	0.0525333	0	0.0196333	0	3.33e-05	0
S2102	0.0913667	0.00026667	0	0	0.0021	0	0	0	0.00496667	0	0.0059	0	0	0.00096667	0	0	0.0809333	0	0.0001	0.0027	0	0	0.0476667	0	0.00086667	0	0.0001	0	0.00016667	0.00353333	0.0127	0	0	0	0	0.0342	0	0	0	0	0	0	0.00026667	0	0	0	0
S2749	0.0635	0.0004	0	0.005	0	3.33e-05	0.0013	0.00053333	0.124033	0	0	0	0	0.00043333	0	0	0.0084	0	0	0	0	0	0.00313333	0	0.00293333	0	0.00083333	0	0.00013333	0.184333	0.0036	0	0	0	0	0.133867	0	0	0	0	0	0	0.00076667	0	6.67e-05	0	0
S2752	0.0139667	0.0012	6.67e-05	0.0244	0.00056667	0.0239333	0.00346667	0.0114	0.0966667	0.0355667	0.0026	0	0.0007	0.00066667	0.00036667	3.33e-05	0.00933333	0.00296667	0.0002	0.0001	0	0.0029	0.0331667	0.00013333	0.0005	0	0.00116667	0	0	0.0731667	0.0134333	0	0	0	0	0.0552667	0	0	0.00043333	0.0003	0	0	6.67e-05	0	0	0	0
S2753	0.0208333	0.00083333	6.67e-05	0.0254333	0.0001	0.00786667	0.0157667	0.00523333	0.0593667	0.0015	0.00813333	0.00016667	0	0	0.00023333	0.00043333	0.0081	0.0071	0	0.00043333	0	0.021	0.0310333	0.00026667	0.0176	0	3.33e-05	0	0.0005	0.0566667	0.00496667	0.00286667	0	0	0	0.0073	0	0	0.0004	0.00096667	0	0	0.0001	0	0	0.00133333	6.67e-05
S2763	0.0055	0.00093333	6.67e-05	0.00436667	0.00076667	0.0395	0.00143333	0	0.113433	3.33e-05	0.01	0	0.00066667	0.0003	0.00046667	0.00043333	0.0329	0	0.0001	0.00066667	0	0.00103333	0.0421	0	0.00923333	0	0.00053333	0.025	0.00026667	0.0611667	0.0107667	0.00016667	0	0	0	0.00733333	0	0	0.00023333	0	0.00113333	0	0	0	0	0.0001	0.0002
S2768	0.0266333	0.0021	0	0.0231	0.00016667	0.218133	0.00453333	0.00366667	0.1078	0.0001	0.00283333	0	0	0.0005	3.33e-05	0.00013333	0.014	0.0026	3.33e-05	0.00133333	0	0	0.001	0	0.00236667	0	0.00033333	0.0422667	0.00013333	0.0162333	0.0191667	0	0	0	0	0.0243333	0	0	0.00036667	0	0	0.0313333	0	0	0	0	3.33e-05
S2822	0.0084	0.00246667	0.0033	0.0285667	0.00153333	0.021	0.00703333	0	0.0556667	0.00393333	0.0052	0.00836667	0.00066667	0	0.00226667	0.00043333	0.00813333	0.0057	6.67e-05	0.00203333	0.0001	0.00363333	0.0164	0.0013	0.00313333	0.00033333	0.00026667	0.0339667	0.0005	0.0382	0.0323667	0.00623333	0	0.00196667	0	0.0137	3.33e-05	0	0.00133333	0	0.00223333	0	0	0	0	0.0007	0
S2766	0.0519333	0.0009	0.00016667	0.0239	0.00076667	0.0424	0.0032	0	0.0380333	0.0032	0.004	0	0.00066667	0.0001	0.00063333	6.67e-05	0.00913333	0.00153333	0	0.0005	0	0.0408667	0.00253333	0	0.00443333	0	0.00046667	0.0504333	6.67e-05	0.0224	0.00123333	0.00163333	0.00276667	0	0	0.0145333	0	0	0.0001	0	0	0	0.0001	0.0198667	0	0	6.67e-05
S2778	0.0163667	0.0034	0.00523333	0.0224333	0.00183333	0.0332	0.0056	0.00293333	0.0715	0.0076	0.00853333	0.0022	0.00093333	0.00033333	0.0071	0.00013333	0.0340667	0.0186333	0.0002	0.00293333	0.00056667	0.0334667	0.0164333	0.00056667	0.00896667	0.00016667	0	0.0793	0.0004	0.0330333	0.00883333	0.0023	0.00063333	0	0	0.0063	0.00773333	0.0004	0.0015	0.0002	0	0.0047	6.67e-05	0	0	0.0016	6.67e-05
S2747	0.00916667	0.00183333	3.33e-05	0.0189	0.00213333	0.017	0.0220333	0.005	0.0800667	0.00666667	0.00763333	0.0009	0.00036667	6.67e-05	3.33e-05	0.00016667	0.00756667	0	0.00073333	0.00053333	0.0005	0.0188	0.0137667	0.00016667	0.00036667	0	0.00023333	0	0	0.0401333	0.00106667	0.0001	0.0263333	0	0.00046667	0.0008	0	0.0220667	0	0	0	0.0014	0.0002	0	6.67e-05	0.00066667	0
S2750	0.0101	0.00403333	0.0007	0.0121667	0.0009	0.0196333	0.0116	0.0381667	0.154733	0.008	0.00546667	0.00496667	0.0001	0.0012	0.00463333	0.0002	0.0315333	0.0151333	0.0001	0.001	0	0.007	0.0161667	0.00023333	0.0124667	0	0	0.0146333	3.33e-05	0.0171667	0.0463	0.00076667	0.003	0.00743333	0.00023333	0.0111667	0.00223333	0.0101333	0.00286667	0	3.33e-05	0	0	0	0.00043333	0.00176667	0
S2748	0.00293333	0.00213333	0.00896667	0.0211	0.00566667	0.00646667	0.00473333	0.00793333	0.107167	0.00583333	0.00383333	0.0107	0.00023333	6.67e-05	0.0222667	0.0003	0.00863333	0.0128333	0.00033333	0	0.00276667	0.0116667	0.0145333	0	0.0111667	0.0033	0	0.0534333	0.0001	0.0407	0.0305333	0.00436667	0.00196667	0.0171667	0	0.0098	0.0340333	0.00456667	0.00173333	0	0.00403333	0.00283333	3.33e-05	0.0200333	0.00193333	0.00013333	0
S2744	0.0031	0.00733333	0.0282667	0.0124	0.00686667	0.00116667	0.0341667	0.0581667	0.00483333	3.33e-05	0.00176667	0.0016	0.00053333	0.0008	0.0358667	0.0138667	0.027	0.0007	0.0013	0.0042	0.0009	0.00396667	0.0137667	0.00106667	0.00733333	0.0015	0.00386667	0.0794	0.0004	0.0471667	0.0206667	0.00193333	0	0	0	0.00673333	0.00893333	0	0.0011	0	0	0	0.00053333	0	0	0	3.33e-05
S2788	0.0046	0.00063333	0.0005	0.00843333	0.0006	0.0836667	0.0029	0.002	0.0841	0.0003	0.00476667	0.00173333	0.00036667	0.00153333	0.00343333	0.00013333	0.00923333	0.0022	0.00023333	0.00093333	0.00046667	0.00713333	0.0232667	0.0001	0.0289333	0.00076667	0	0.0609333	0.0004	0.0131333	0.0102333	0.0016	0	0	0	0.002	0.00656667	0	0.00056667	0	0	0	0	0	0.00373333	0	0.00013333
S2737	0.0057	0.00206667	0.00506667	0.0146	0.0052	0.0946333	0.00913333	0	0.0339333	0.0046	0.0303333	0.00756667	0.00043333	0.002	0.0059	0.00066667	0.00393333	0.0052	0.0001	0.00073333	0.0013	0.0141667	0.0136667	0.0001	0.0131667	0.00173333	0.00063333	0.131933	0.00016667	0.0225	0.0041	0.00046667	0.00026667	0.0506333	0	0.0140333	0.00686667	0	0.00193333	0	0.00056667	0	0.0001	0	0	0.00053333	0
S2742	0.00166667	0.0022	0.00376667	0.0057	0.00303333	0.00203333	0.0212667	0.0300667	0.129767	0.00163333	0.00023333	0.0054	0.00033333	0.00046667	0.00403333	0.00096667	0.00716667	0.0192667	0.00063333	0.0007	0.0005	0.00593333	0.0117333	0.0001	0.00153333	0.0018	0.00016667	0.0892	3.33e-05	0.0342667	0.0213333	0.00293333	0	0	0.00036667	0.00213333	0	0	0.00023333	0	0.0022	0	6.67e-05	0	0	0.002	0
S2743	0.0133667	0.0033	3.33e-05	0.0137333	0.00026667	0	0.00413333	0	0.174567	0.0118667	0.00623333	0	0.0023	0.0184667	0	0.00013333	0.0597667	0.00936667	0	0	0	0.00416667	0.0258	6.67e-05	0.00406667	0	0.00533333	3.33e-05	0.00056667	0.0289	0.0004	0	0.013	0.00086667	0.00056667	0.00463333	0	0	0.00013333	0	0	0	0.0001	0	0.00023333	0	0.0001
S2676	0.0107333	0.00166667	0.00186667	0.0128667	0.00103333	0.0178667	0.0037	0.00546667	0.102433	0.0123	0.0058	0.0044	0.0006	0.0012	0.00143333	0.00016667	0.0132	0.0101	0.0001	0.0003	0.00026667	0.00443333	0.0327	0	0.00816667	3.33e-05	0	0	0.00016667	0.0428667	0.0348333	6.67e-05	0.0001	0.0029	0.00066667	0.00563333	0.00676667	0.00293333	0.00213333	0	0	0	0	0	0	3.33e-05	3.33e-05
S2670	0.0355667	0	0	0.0154	0	0.0998333	0	0	0	0	0.0204333	0	0	0.0093	0	0	0.0111667	0	0	0	0	0	0.0222667	0	0.0439	0	0.00143333	0.0197	3.33e-05	0.0279333	0	0	0	0	0	0.0228667	0.00083333	0	0	0	0	0	0.00023333	0	0	0	0
S2769	0.002	0.0035	0.0111667	0.0176667	0.0021	0.00253333	0.0558	0.0186667	0.0715667	0.0021	6.67e-05	0.0183	0.0008	0.00066667	0.0198667	0.0019	0.0017	0.0001	0.00093333	0.0008	0.0011	0.00213333	0.00226667	0	0.0353	0.00093333	0.00173333	0.0349333	6.67e-05	0.014	0.00323333	0.00363333	0.164967	0	0	0.0075	0.0131333	0.00113333	0.00163333	0	0	0	0	0	0	0.00113333	0
S2760	0.0135667	0.0021	0.0043	0.0176	0.0006	0.00176667	0.0327	0.00186667	0.131867	0.00963333	0.00343333	0.0110667	0	0.0006	3.33e-05	0.00023333	0.0165667	0.0086	0.00013333	0.00076667	0	0.0575333	0.0102667	0.00026667	0.00896667	0	0.00423333	0.0810333	0.00086667	0.0544667	0.0554333	0.00873333	0	0.0166333	0.0014	0.00203333	0	0	0.00016667	0	0	0.0130667	0.001	0.00826667	0	0	0.0006
S2756	0.00733333	0.0003	0.0018	0.0104333	0.00123333	0.00503333	0.00956667	0.00103333	0.0792667	0.0044	0.0086	0.0028	0.0006	6.67e-05	0.0032	0	0.0001	0	6.67e-05	0.0007	0.0004	0.0261667	0.0477	0	0.0272667	0	0	0.168433	0.0002	0.0708333	0.0345667	0.00033333	0	0.0015	0	0.0122333	0	0	0.0004	0	3.33e-05	0	0	0	0	6.67e-05	3.33e-05
S2346	0.0124	0.00216667	0.00453333	0.0308	0.00276667	0.0289	0.0145667	0.0066	0.0902	0.00633333	0.00263333	0.00746667	0.00033333	0.00026667	0.00146667	0.00066667	0.0448	0.00816667	0.00036667	0.0021	0.00026667	0.00833333	0.0298	0	0.0024	0	0.0002	0.0559	0	0.0904667	0.0119667	0.00516667	0	0	0.0004	0.00776667	0	0	0.00286667	0	0	0	0.00373333	0	0	0	3.33e-05
S2757	0.0127333	0.00103333	0.00183333	0.0158333	0.0009	0.0372667	0.0003	0.0122	0.0894	0.0086	0.00543333	0.00886667	0.0006	0.0001	0.0022	0.00016667	0.0163333	0.0094	3.33e-05	0.00233333	0	0.0151	0.0196667	0.00013333	0.0193667	0	0.00043333	0.1085	0.00116667	0.0402333	0.0212	0	0	0.00016667	0	0.0142667	0.0103667	0	0.0008	0	0.00096667	0	0	0	0	0	0.00016667
S2758	0.00463333	0.0007	0.0009	0.0198333	0.00026667	0.0342	0.0208	0	0.1178	0.00383333	0.0183667	0.00396667	0.00046667	0	3.33e-05	0	0.0359667	0.00356667	0	0.0012	0	0.0289	0.0392333	0.0001	0.0022	0	0.00153333	0.134367	0.00016667	0.0336	0.0108333	0.0006	0.0001	0	0	0.00286667	0.00203333	0.00426667	0.0002	0	0	0.00126667	0	0	0	0.0008	3.33e-05
S2261	0.0410667	0.00123333	6.67e-05	0.00243333	0.00176667	0	0.0008	0	0	0.00463333	0.00246667	0.0009	0.00033333	0.00043333	0.00026667	0.0005	0.00223333	0.0005	0.00053333	0.0149667	0.00013333	0	0.0403667	0.0001	0.00046667	0	0.00236667	0.0623	0.0002	0.0547	0.0002	0	0.0124	0.00016667	0	0	0.00043333	0	0.0001	0	0	0	0	0	0.0467	0.00036667	0
S2783	0.0092	0.00306667	0.00723333	0.0246333	0.0014	0.0562667	0.0049	0.00273333	0.0977333	0.00573333	0.0001	0.0136	0.00073333	0	0.0058	0.0004	0.0111667	0.0026	0.00013333	0	0.0015	0.00576667	0.0059	0	0.00916667	0.00536667	0	0.0265	0.0002	0.0142	0.0117667	0.00806667	0	0.0158667	0.00083333	0.00246667	0.0027	0	0.00153333	0	6.67e-05	0.0267667	0	0.0400667	0	0	0
S2063	0.0328333	0.00206667	3.33e-05	0	0.0001	0.0507	0.0058	0.00606667	0.0763667	0.00043333	0.00053333	0	6.67e-05	0.0002	0	0	3.33e-05	0.0083	0	0.00013333	0	0	6.67e-05	0	0.0022	0	6.67e-05	0.028	0.00013333	0.0544333	0.0041	0	0	0	0.0015	0.0100333	0	0	0	0	0.00546667	0.00343333	6.67e-05	0.0178333	0	0	0
S2613	0.0812667	0.00186667	0	0.00746667	0.00193333	0.00043333	0.00826667	0.0001	0.124867	0.00046667	0.005	0	0.00426667	0.0157667	0.0001	0	0.0142667	0	0	0.00043333	0.001	0	0.00336667	0.00016667	0.0112667	0	0.00186667	0.00153333	0	0.0142	0.00036667	0	0	0	0	6.67e-05	0	0	0.0007	0	0	0	0.00096667	0	0	0	3.33e-05
S2656	0.0175	0.00516667	0.00083333	0.0286333	0.00066667	0.0182667	0.00796667	0.0032	0.179933	0.00826667	0.00786667	0.0007	0.00103333	3.33e-05	0.00093333	0.0002	0.0305667	0.00343333	0.00033333	0.00396667	0	0.00126667	0.0132	3.33e-05	0.00876667	0	0.00043333	0.0374333	6.67e-05	0.0310333	0.0224	0.00223333	0	0	0.00066667	0.0197333	0	0	0.001	0	0	0.0522333	0	0.0085	0	0	0
S2693	0.0211333	0.00313333	0.00226667	0.0052	0.00706667	0.0237667	0.0141333	0.00176667	0.1096	0	0.0422	0.0025	0.00373333	0.00096667	0.00316667	0.00013333	0.0085	0	0.0005	0.0011	0.00023333	0.0462	0.0323	0	0.00096667	0.00016667	0	0	6.67e-05	0.0278667	0.0554667	0.0019	0	0.0144333	0	0.0077	0.023	0.0734333	0.0177	0	0	3.33e-05	6.67e-05	0	0	0	3.33e-05
S2685	0.0160333	0.0027	0.00093333	0.0254333	0.00286667	0.0202333	0.0328667	0.00616667	0.0466667	0	0.00633333	0.00113333	0.0003	0.0003	0.00803333	0.00033333	0.0287	0.00476667	0.0004	0.00683333	6.67e-05	0	0.0202333	0	0.00236667	0	0.0035	0.0248	0.00023333	0.0447	0.100267	0	0.00173333	0	0	0.0119333	0	0	0	0	0.0081	0	6.67e-05	0	0.0039	0.00423333	0.0001
S2688	0.0177667	0.00226667	0.00446667	0.0057	0.00166667	0.0215667	0.00853333	0.00676667	0.0864667	0.00653333	0.0139	0.0053	0.0021	0.0005	0.00023333	0.0003	0.00833333	0	3.33e-05	0.00043333	0	0.00983333	0.0121667	0	0.00663333	0	0.00036667	0.0502	0.00013333	0.0372	0	0.00233333	0.00356667	0	0	0.0430333	0.00026667	0	0.00193333	0	0	0	3.33e-05	0	0.0001	0	0
S2823	0.00713333	0.00026667	0.00043333	0.0124333	0	0.160067	0.00346667	0.0143	0.0329	0.00016667	0.0022	0.00026667	0	0.00086667	0.00016667	0	0.00016667	3.33e-05	0	0	0	0.00023333	0.0072	0	0.0029	3.33e-05	0.00066667	0.00346667	0.00016667	0.0043	0.00166667	6.67e-05	0.0122333	0.00016667	0	0.0241	0.0011	0.00106667	0	0	0	0	0	3.33e-05	0	0	3.33e-05
S2806	0.0069	0.00066667	0.00076667	0.0330667	0.00033333	0.0968333	0.0016	0.00733333	0.0855	0.00243333	0.0001	0.00133333	0.00063333	0.00026667	0.00093333	0.00026667	0.0104333	0.00073333	0	0	6.67e-05	0.0047	0.0056	0	0.0026	6.67e-05	0	0.0384333	3.33e-05	0.0127	0.00793333	0.0012	0	0	0	0.00633333	0.0015	0	0.0004	0	0.00396667	0.0146333	0	0	0.0165	3.33e-05	0.0001
S2802	0.0365	0.00213333	3.33e-05	0.0449	0.00046667	0.0394667	0.00316667	0.00193333	0.0950333	0.0131333	0.0041	0	0.0001	0.0006	0	0.00016667	0.0151	0	0	0.0022	0	0	0.0553333	0	0.00096667	0	0.0008	0.0319667	0	0.0186	0.00373333	0	0.0116	0	0	0.0107333	0	0	0.00086667	0	0	0	0.00013333	0	0	0	0.00013333
S2811	0.00536667	0.00076667	0	0.0163333	0.00063333	0.00856667	0.0209	0.0128333	0.155233	0.00756667	0.0008	0.0022	0	0.00066667	0	0.00016667	0.007	0.00246667	0	0.0013	0	0.00196667	0.00403333	0.00016667	0.123433	0	0.00063333	0.0063	0.00116667	0.0151	0.0119667	0	0	0	0	0.0043	0	0	0.0001	0	0	0	3.33e-05	0	0	0	0.00013333
S2831	0.0194333	0.00276667	0	0.0142	0.0007	0	0.007	0.00246667	0.0950333	0	0.00913333	0	0	0.00046667	0	0	0	0.0039	0	0.0011	0	0	0.0035	0	0.00423333	0	0.00033333	0	6.67e-05	0.0676333	0	0	0	0	0	0.00413333	0	0.00246667	0.00016667	0	0	0	0.00036667	0	0	0	0
S2809	0.0085	0.0007	0.0018	0.0209	0.00103333	0.0942	0.00736667	0.0007	0.1134	0	0.0126333	0.00326667	0.00023333	0.00133333	0.00716667	3.33e-05	0.0172	0.00776667	6.67e-05	0.00263333	6.67e-05	0.0169333	0.0139667	6.67e-05	0.0137	6.67e-05	0.0001	0.139367	0.0003	0.0185333	0.0134667	0.00073333	0.0013	0	6.67e-05	0.00713333	0.0662333	0	0.00106667	0	0	0	3.33e-05	0	0	0	6.67e-05
S2867	0.0573667	0.00406667	0	0	0.00146667	0	0.00126667	0	0.0001	0	0	0	0	0.00153333	0	0	0.0312333	0	0	0	0	3.33e-05	0.0167	0	0.00746667	0	0.0044	0.00033333	0	0.103	0	0	0	0	0	0.0250667	0	0	0.0005	0	0	0	0.00063333	0	0	0	0
S1277	0.00873333	0.0002	0	0	0.0006	0.0294667	3.33e-05	0.00553333	0.00313333	0	0.00806667	0	0	0.0051	0	6.67e-05	6.67e-05	0	0	0	0	0.007	0.0395667	0	0.0365333	0	0.0016	0.00143333	3.33e-05	0.0187	0	0	0	3.33e-05	0	0.0128	0	0	0	0	0	0	0.0008	0	0	0	3.33e-05
S1979	0.0229333	0.00483333	0	0.0225333	0.00176667	0.0620333	0.0177667	0	0.109233	0.014	0.00486667	0.00063333	0.00046667	0.0014	0.0002	0.00013333	0.0266333	0.0097	0	0.0007	0	0	0.0358333	0.00013333	0.00836667	0	0.00023333	3.33e-05	0.00016667	0.0364333	0.033	0	0.00563333	0.0026	0	0	0	0	0.00033333	0	0	0	6.67e-05	0	0	6.67e-05	0.0001
S2721	0.0275667	0.00283333	3.33e-05	0.00696667	0.0005	0.0582	0.0031	0.0120333	0.0950667	0.0098	0.0004	0	0.0007	0	0	0	0.00126667	0	0	0.0001	0	0	0.00446667	0	0.0019	0	0	0.0261667	0.00013333	0.0193667	0	0	0	0	0.00053333	0.0143333	0	0	0.00023333	0	0.00563333	0.0023	0	0.0108667	0	0	0
S3017	0.0046	0.00073333	0.00663333	0.0108667	0.00076667	0.0225333	0.0130333	0.00263333	0.116933	0.00546667	0.00466667	0.0025	0.00066667	0.00186667	0.0207333	0.0002	0.0096	0.0150667	0	0.00096667	0.0041	0.0062	0.0878333	0.0001	0.0069	0.0025	3.33e-05	0.157467	0.0002	0.0504333	0.0332333	0.00053333	0.0004	0.00793333	0	0.00296667	0.0258333	0.0447333	0.00136667	0	0	0	0	0	0	0.00283333	0
S2767	0.0309667	0	0	0.0241333	0.00043333	0.00883333	0	0.0151667	0.0478667	0.00376667	0.00436667	0	0	0	0	0	0.0186667	0.00193333	0	0	0	0.00996667	0.0384333	3.33e-05	0.115433	0	0.0038	0.00013333	0	0.0423667	0.00316667	0	0	0	0	0.0402333	0	0	0	0	0	0	0.00026667	0	0	0	0.00013333
S2709	0.0084	0.00103333	0.00076667	0.0098	0.00133333	0.0148667	0.0065	0.00613333	0.141767	0.00316667	0.003	0.00306667	0.0004	0.00176667	0.00266667	0.0002	0.0159	0.00396667	0.0001	0.00073333	0	0.00783333	0.00963333	0.0001	0.003	0.0002	0	0.110633	0.0003	0.031	0.0195	0	0.00026667	3.33e-05	0.0016	0.0028	0	0.00103333	0.0011	0	0	0.0273667	0	0	0	0.00016667	0
S2725	0.00913333	0.00096667	0.0022	0.0146333	0.00083333	0.00286667	0.0140667	0.00166667	0.0515	0.00173333	0.00406667	0.0064	0.0009	0.0002	0.00136667	0.0002	0.0025	0.00126667	0	6.67e-05	0.00026667	0.00343333	0.00786667	0.0002	0.0358667	0.0003	0	6.67e-05	0.00013333	0.115667	0.0109667	0.00166667	0	0.00016667	0.00043333	0.00456667	0	0	0.00053333	3.33e-05	0.00513333	0	0	0.00306667	0	3.33e-05	0.0001
S2818	0.00533333	0.00213333	0.00066667	0.0209333	0.0031	0.0251333	0.00703333	0.0187	0.0132333	6.67e-05	0.0056	0.00116667	0.00016667	0.00016667	0.00336667	0.00023333	0.0203333	0.0064	0.0003	0.0007	0	0	0.0179333	6.67e-05	0.065	0.00073333	0.001	0.155433	0.00353333	0.0166333	0	0.00216667	0.00696667	0	0	0.00473333	0	0	0.00026667	0	0.0159333	0	6.67e-05	0	0.0609667	0.00056667	0.0003
S2776	0.0129	0.00146667	0	0.0412333	0.00116667	0.00573333	6.67e-05	0	0.0124667	0	0.00283333	0	0	0.00416667	3.33e-05	0	0.0352667	3.33e-05	0	0.0002	0	0	0.0302667	0	0.00196667	0	0.0047	6.67e-05	6.67e-05	0.0864667	0	0	3.33e-05	0	0	0.0120667	0	0	0.00016667	0	0	0	0.00023333	0	0	0.00133333	0.0001
S2773	0.0124	0.00743333	0.0021	0.0606333	0.0024	0	0.00426667	0.0138333	0.0613333	0.00043333	0.0249667	0	0.0014	0.00603333	0.0003	0.00036667	0.0221	3.33e-05	0.0003	0	0.0003	0	0.0161333	0.00013333	0.00666667	0	0.0017	0	3.33e-05	0.0161	0.004	0.00013333	0	0	0	0.0088	0.0129667	0	0	0	0.0084	0	3.33e-05	0	0	0.00016667	0
S2754	0.0133	0.00073333	0.00213333	0.0081	0.0013	0.00933333	0.0088	0.00796667	0.103067	0.0005	0.0113667	0.00386667	0.00066667	0	0.00426667	0.00043333	0.0072	0.00613333	0.00013333	0.00013333	6.67e-05	0.0047	0.0216	0.00016667	0.0138667	0.00033333	0	0.105767	0.00036667	0.0420333	0.0377667	0.0041	0	0.00583333	0	0.00996667	0.0163	0	0.00236667	0.0005	0	0	0	0	0	0	3.33e-05
S2813	0.0138333	0.003	0.00043333	0.0322667	0.0022	0.0156667	0.0006	0	0.130467	0.00013333	0.00466667	0.0001	0	0.00113333	0.00013333	0	0.00986667	0	3.33e-05	0.00433333	0.00013333	0.0019	0.0613333	0.00033333	0.0696667	0	0.0046	0.0132	0.00016667	0.0290333	0	0	0	0	0	0.0225667	0	0	0.0012	0	0	0	0.00016667	0	0	0	0
S3010	0.0124333	0.0024	0.00736667	0.0299667	0.00213333	0.0166333	0.00536667	0.0067	0.1413	0.00916667	0.0041	0.0151667	0.00026667	0.00013333	0.00606667	0.00063333	0.0237	0.0054	0.00023333	0.00073333	0.00016667	0.00096667	0.0370333	0.00013333	0.0024	0.00113333	0.0001	0.0456333	3.33e-05	0.0325	0.0249667	0.00036667	0.0001	0.0042	0	0.00226667	0.00053333	0	0.00056667	0	0	0	0	0	0	3.33e-05	0
S2824	0.0225333	0.00883333	0	0.00953333	0.0069	0.00113333	0.0004	0.0126333	0.0076	0.00196667	0.00073333	0	0.0004	0.0051	0.00593333	0.0106333	0.142267	0	0.0015	0	0	0.0133667	0.00313333	0.00083333	0.128467	0	0.0199	0.0031	0.00163333	0.0104333	0.00996667	0	0	0.0111667	0	0.0221333	0.00026667	0	0.00203333	0	0	0	0.0005	0.0126333	0	0	0
S2745	0.00866667	0.00056667	0	3.33e-05	0	0.0497333	0.0026	0.0337	0.0539667	0.00486667	0	0	0	0.00103333	0	0.00026667	0.0138667	0	0	0	0	3.33e-05	0.0242	3.33e-05	0.00986667	0	0.00033333	0	0.00023333	0.0758	0	0	0	0	0	0.0314	0	0	0	0	0.00013333	0	0.00013333	0	0	0	0.00046667
S2765	0.0448333	0.00103333	0	0.0524667	0	0.0217333	0.00916667	0	0.0335667	0.0158333	0.00076667	0	0	0.00126667	0	0	0.0259333	0.00053333	0	0	0	0	0.0540333	0	0.0036	0	0.00076667	0.0123	0.0004	0.100133	0.00373333	0.00033333	0	0	0	0.0124333	0	0.0200333	0.0004	0	0	0	0	0	0	0	0.00023333
S2762	0.01	0.00943333	0	0	0.0143667	0.00033333	0.0188333	0	0.0001	0.00036667	0	0	0.00033333	0.0002	0	0	0.0696333	0	0	0	0	0	0.0012	0.00053333	0.00643333	0	0.00666667	0.0167667	0.00016667	0.009	0.00013333	0	0	0	0	0.0147667	0	0	0	0	0.0325333	0	0	0	0	0	0.0001
S2803	0.00846667	0.00353333	0.00446667	0.0209	0.0688667	0.00716667	0.0108667	0.0144	0.0825	0.00216667	0.00096667	0.00416667	0	0.001	0.00373333	0.00076667	0.0378333	0.00156667	0.0005	0.00056667	0.0013	0.00126667	0.00753333	0.00023333	0.00656667	0	0.00023333	0	0.00096667	0.00756667	0.0159667	0.0011	0.00036667	0	0	0.00566667	0	0	0.00023333	0	0	0.0967333	0	0	0	0	0
S2741	0.0131667	0.0008	0	0.0325333	0.0004	0.131733	0.00223333	0	0.137633	0.00103333	0.0048	0.00013333	0	0.0019	0	0.0001	0.00623333	0.00696667	0	0	3.33e-05	0.0003	0.0165667	0.00013333	0.0236667	0	0.0025	0	0.0011	0.0173	0.0191333	0.00016667	0.00013333	6.67e-05	0	0	0	0	0.00056667	0	0	0	6.67e-05	0	0	0	0.00023333
S2759	0.0115333	0.00363333	0	0.0193	0.0006	0.0248333	0.0065	0.007	0.1155	0.0173333	0.00596667	0.0039	0.0002	0.0001	0.0013	0.00066667	0.0252667	0.0158667	0	0.00133333	0	0.0201333	0.0110667	0.0001	0.0464667	0	0.00036667	0.0336667	0.00023333	0.0272	0.0079	0.00013333	0.002	0	0	0.0058	0	0	0.00046667	0	0.00016667	0	0	0	0	0	3.33e-05
S2653	0.0413333	0.0055	0.00016667	0	0.0014	0.00013333	0	0	0.0706667	0.0065	0	0	0.0008	0.00983333	0	3.33e-05	0.00846667	0	0	0	0	0	0.00263333	0	0.0117	0	0.0027	0	0.0004	0.0067	0	0	0	0	0	0.0154333	0	0	0	0	0	0	0	0	0	0.0089	0
S1905	0.00623333	0.00113333	0.00026667	0.0237	0.00433333	0.0522	0.0137667	0.0157	0.0535667	0.0047	0.00363333	0.00246667	0.0002	0.00046667	0.00053333	0.0005	0.0217	0.00333333	0.00026667	0.00026667	0.00013333	0.00016667	0.00383333	0.00016667	0.0693667	3.33e-05	0.00026667	0.00063333	0.00113333	0.0152333	0.0104333	0.0001	0.00016667	0.00246667	0	0.0036	0.0001	0	6.67e-05	0	0.0156667	0.0453667	0.00013333	0	0	0.0002	0.00013333
S2782	0.0556	0.00186667	0	0	0.0001	0.0159333	0.0234667	0	0.028	0.0112	0.0021	0	0	0.00356667	0	0	0.0306333	0	0	0	0	0	0.0211	0	0.0428	0	0.00106667	3.33e-05	0.0002	0.0936333	0.00016667	0	0	0	0	0.0092	0	0	0	0	0	0	0.0001	0	0	0	0
S2781	0.0172	0.0021	0.00353333	0.0127667	0.00196667	0.0103667	0.00853333	0.0047	0.111367	0	0.00303333	0.00516667	0	0	0.00646667	0.00013333	0.0206	0.006	0.00013333	0	0.0001	0.0111333	0.0121667	3.33e-05	0.2458	0.00123333	0.0005	0.0617	0.0002	0.0437	0.0116	0.00086667	0	0.00543333	0	0.00416667	0	0	0.00213333	6.67e-05	0.0067	3.33e-05	0.0002	0	0	6.67e-05	0.00043333
S2794	0.0045	0.001	0.0017	0.0202667	0.0015	0.0113333	0.00333333	0.0104333	0.125733	0.0029	0.0037	0.00356667	0.0006	0.0003	0.0031	0.0003	0.00813333	0.0124	3.33e-05	0	0.0001	0.0134	0.00893333	0	0.0106	0.0008	0	0.0979667	0	0.027	0.0321667	0.00693333	0	0	0.00166667	0.00176667	0.00653333	0.00023333	0.00113333	0	0	0	0	0	0	0	6.67e-05
S2846	0.0112	0.00543333	0.00126667	0.0260333	0.0013	0.00793333	0.00846667	0.00956667	0.0373	0.00353333	0.00323333	0.0043	0.00036667	0.0009	0.00016667	0.00043333	0.064	0.0034	0.0001	0.00106667	6.67e-05	0.0169667	0.0269	3.33e-05	0.01	0	0.00313333	0.00193333	0.0001	0.0494	0.0646	0.0006	0	0	0	0.0222333	0	0	0.0015	0	0	3.33e-05	0.00013333	0	0	0	0
S2832	0.0089	0.00213333	0.00256667	0.0144333	0.00063333	0.034	0.00786667	0.0025	0.128533	0.0014	0.00313333	0.00616667	0.00366667	0	0.00323333	0.0002	0.0106	0.00433333	6.67e-05	0.00076667	3.33e-05	0.0257667	0.0109	6.67e-05	0.0026	0.0001	0.00046667	0.154767	0.0001	0.0224333	0.0223	0.0005	0.00636667	0	0.0004	0.0028	0.00386667	6.67e-05	0.0014	0	0	0.00996667	0	0.00146667	0	0.00023333	0.00013333
S2915	0.0139667	0.00556667	0.00353333	0.00116667	0.0042	0.0195667	0.0279667	0	0.0962333	0.00013333	0.0101667	0.00346667	0.0015	0.00066667	0.00893333	0.001	0.0125333	0.0126333	0.00036667	0.0043	0.00023333	0.00603333	0.0085	0.00033333	0.005	0.00066667	0.00136667	0.0217	6.67e-05	0.0477	0.0035	0.0005	0.00466667	0.0229333	0	0.0188667	0.0233667	0.0044	0.0004	0	0	0	6.67e-05	0	0	0.00126667	0
S2816	0.0089	0.00193333	0.0111	0.0396667	0.00133333	0.0956333	0.0192	0.00496667	0.1699	0.00126667	0.00186667	0.0078	0.0009	0.0006	0.00363333	0.00036667	0.0114	0.0068	0.0001	0.0007	0.00116667	0.00906667	0.00076667	0	0.00606667	0.00016667	0.00013333	0.0171667	0.00013333	0.021	0.0391667	0.0009	0	0.0124	0	0.0086	0	0.0189	0.0004	0	0	0	6.67e-05	0	0	0.0003	0.00033333
S1612	0.0214667	0.00246667	0	0.00696667	0.00676667	0	0.0106667	0	0.169	0.00036667	0.00383333	0	0.00103333	0.00333333	0.00073333	0.00023333	0.0532	0	0.0001	0.00043333	0.0001	0	0.0683667	0.0002	0.0012	0	0.00063333	0.00526667	6.67e-05	0.0184667	0.00553333	0	0.00206667	0	0	0.0233667	0.0127333	0	0.00016667	0	0	0	0.00013333	0	0	0	3.33e-05
S2880	0.0377333	0.0023	0.0006	0	0.0008	0.00976667	0.00126667	0.00743333	0.1436	0.0135333	0	0	0.00016667	0.00033333	0	0	0.0709667	0	0	0	0	0	0.0464333	3.33e-05	0.00976667	0	0.0008	0.0003	0.00066667	0.00896667	0.0266333	0	0	0	0	0.00973333	0	0	0.00076667	0	0	0.0017	0.0001	0.0307333	0	0	0.0003
S2870	0.00376667	0.00463333	0.00416667	0.0424	0.00076667	0.140067	0.0261	0.006	0.124533	0.00256667	0.00633333	0	0.00066667	0.00016667	0.00176667	0.001	0.0083	0.00736667	0.0002	0.00183333	0.00056667	0	0.053	0.0002	0.00296667	0	0	0.0272667	0.00023333	0.0165333	0.0162667	0	0	0	0	0.00266667	0	0	0.00056667	0	0	0	0	0	0	0.00046667	0.00013333
S2679	0.0209	0.0044	6.67e-05	0	0.008	0.00223333	0.0323333	0.0211	0.0477	0.0431333	0.00073333	0.0124	0.00016667	0.00013333	0.0187667	0.002	0.0167333	0	0.0032	0	0.0138667	0.00186667	0.0006	0.0002	0.0166667	0.00013333	0.00046667	0.0174667	6.67e-05	0.0175	0.00523333	0.006	0.00193333	0	0.0009	0.0563333	0.00526667	0	0	0	3.33e-05	0.0067	0.00033333	0.0265	0.00026667	0.00103333	0.0001
S2865	0.0106	0.00113333	6.67e-05	0.0395667	0.0022	0.0381667	0.00586667	0	0.184667	0.00196667	0.00566667	6.67e-05	0.0002	0.0035	0	0.0001	0.00513333	0.004	0	0.00026667	0	0.0325	0.0812333	3.33e-05	0.0038	0	0.001	0	0.00023333	0.0513333	0.00216667	0	0	0.00043333	0	0.00533333	0	0	0.00043333	0	0	0	0	0	0	0	0.00016667
S2878	0.022	0.0027	0.0026	0.0241333	0.00086667	0.0353667	0.0141333	0.0016	0.136667	0.00566667	0.006	0.00333333	0.0025	0.00203333	0.00226667	0.0002	0.0571	0.00346667	0.0002	0.0002	0.0006	0	0.0267	6.67e-05	0.00123333	0	0.0001	0.00573333	0.00026667	0.0386	0.0280667	0.0005	0	0	0	0.008	0.00266667	0	0.00106667	0	0	0.00266667	6.67e-05	0.0001	3.33e-05	0.00023333	6.67e-05
S2868	0.0309	0.00366667	0.00113333	0.0007	0.0200333	0.00143333	0.00486667	0	0.00016667	0	0	0.0014	6.67e-05	0.0326333	0.0385333	0.0021	0.0464667	0	0.00103333	0	0.00243333	0.00666667	0.1249	0.0121333	0.0289333	0	0	3.33e-05	0.00016667	0.0218667	0.0227	0.0035	0.0318333	0	0	0.0108	0	0	0.00223333	0	0	0	0.0005	0	0	0	0
S2862	0.0104	0.00366667	0.00543333	0.0156667	0.00596667	0.0684333	0.0422333	0	0.121267	0.0002	0.00173333	0.00663333	0.0002	0.00106667	0.0123667	0.00083333	0.0071	0.0199	0.00023333	0.0027	0.0083	0.0177	0.0345	0.00046667	0.00723333	0.00136667	0.00053333	0.0724	6.67e-05	0.0222333	0.0359333	0.00286667	0.028	0.0145333	0	0.00976667	0.00326667	0	0.00126667	0	0	0	0.0019	0	0	0.00163333	0
S2871	0.00173333	0.00033333	0.00016667	0.00866667	0.0001	0.0346333	0.00503333	0.0061	0.0731667	0.00216667	0.0175	0.00176667	0.00313333	3.33e-05	3.33e-05	0.00013333	0.0115	0.00956667	3.33e-05	0	0.00013333	0.0083	0.0292333	0.00036667	0.0021	0	0	0.0948667	0.00033333	0.0303	0.0193667	0.00186667	0	0.0014	0	0.00443333	0	3.33e-05	0.0003	0	0	6.67e-05	0	0.0120667	0	0.0003	0.0001
S2892	0.0129333	0.0009	0.00063333	0.0612333	0.00033333	0.186467	0.0048	0.0083	0.139567	0.0117	0.0042	0.00156667	0.0004	0.00086667	0.00066667	0.00016667	0.0254667	0.00086667	0.00026667	0.00026667	3.33e-05	0.0179667	0.0136333	6.67e-05	0.00183333	0	0	0.0215333	0	0.0262	0.0201333	0.00033333	0.00263333	0	0	0.0035	0.0156	0.0172	0.00056667	0.00023333	0.00073333	0	3.33e-05	0	0	0.0001	0.0001
S2897	0.0167667	0.00053333	0	0.00133333	0.00096667	0.0848667	0.0005	0.00373333	0.0477667	0.00056667	0.00913333	0	0.0001	0.0011	0	0.0003	0.016	0	0	0.0004	0	0.0002	0.0279333	0	0.0397667	0	0.00046667	0.021	0.0001	0.0347333	0.0392	0	0	0	0	0.0019	0	0	0	0	0.00946667	0	3.33e-05	0.00086667	0	0.00103333	6.67e-05
S2873	0.0133333	0.00263333	0.0104667	0.0278333	0.00206667	0.0694333	0.0100333	0.00363333	0.0533667	0	0.0051	0.0021	0	0.00133333	3.33e-05	0.0003	0.00733333	0.0029	3.33e-05	0.00063333	0.00093333	0.0136	0.0078	0.00026667	0.00173333	0.00053333	0.00053333	0.0928	0	0.0349	0.0257667	0	0.0072	6.67e-05	0	0.0044	0.00013333	0	0.0005	0	0.0123333	0	6.67e-05	0	0.0111	0	0
S2646	0.0147333	0.00066667	0.0002	0.0193	0.00033333	0.0917333	0.00346667	0.00856667	0.1349	0.005	0.00313333	0.0082	0.0005	0.0002	0.00066667	6.67e-05	0.0047	0.00516667	0	0.00013333	0	0.0264667	0.0303333	0	0.0100667	3.33e-05	0	0.0442333	0	0.0285333	0.0260667	0.0006	0	0	0.00376667	0.0027	0	0.00016667	0.00036667	0	0.00286667	0.0138	0	0	0	0.00036667	0.00013333
S2872	0.0207333	0.00413333	0.00073333	0.0277333	0.00213333	0.0934	0.00176667	0.00653333	0.0470667	0.0182333	0.00453333	0	0.0002	0.00076667	0.0003	0.00053333	0.0211	0.00333333	0.0001	0.00063333	0	0	0.0321333	0.00013333	0.00946667	0	0.00033333	0.0527333	0.00016667	0.0429	0.00936667	0.0021	0.00266667	6.67e-05	0	0.0151667	0.00026667	0	0.00013333	0	0.012	0	0.00016667	0	0	0.0022	0
S2856	0.0489	0.00063333	0	0.0002	0.00013333	0.0007	0.012	0.0274	0.00066667	0.0037	0.00073333	3.33e-05	0	0.00256667	0.0001	0	0.00353333	0	0	0	0	0	0.00613333	0.00013333	0.00416667	0	0.0001	0.00013333	0.00016667	0.0411667	0.00013333	0	0.0311333	0.0002	0	0.0301667	3.33e-05	0.0455	0.0003	0	0.00853333	0	0.0002	0	0.0302667	0	0.0001
S2854	0.0092	0.00173333	0.00203333	0.0140333	0.00306667	0.0321667	0.0306667	0.0401333	0.0523333	0.0096	0.0114	0.0184333	0.0008	0.0005	0.00013333	0.00043333	0.00626667	0.00436667	0.0003	0.00193333	0.00083333	0.00476667	0.0105333	0	0.0615	0	0.00136667	0.0271667	0.00046667	0.0209333	0.0655667	3.33e-05	0.0123333	0.0167667	0.00016667	0.00636667	6.67e-05	0	0.00153333	0	0	0.00013333	0	0	0	0	0.00016667
S2857	0.00706667	0.0037	0.0002	0.0120333	0.00173333	0.00086667	0.0369	0.0303	0.0424	0.00156667	0.0009	0	0.00033333	0.00026667	0.0061	0.00186667	0.0745667	0.0042	0.00076667	0.00096667	3.33e-05	0	0.00406667	0.00033333	0.0580333	0	0.0014	0.0026	0.0003	0.0121333	0.0379333	0.00396667	3.33e-05	0	0	0.00333333	0	0	0.00226667	0	0	0	0.0001	0	0	0.0001	0.0001
S2800	0.00873333	0.00163333	0.00463333	0.0232333	0.00586667	0.0247667	0.0162333	0.00073333	0.0923	0.0085	0.0207	0.0046	0.00273333	0.0017	0.0251333	0.00026667	0.0222333	0.0043	0.00106667	0.00076667	0.00116667	0.00676667	0.0363333	0	0.001	0.00353333	0.0006	0.0233333	0.0001	0.0339333	0.0188333	0.0018	0.0112667	0.0409333	0	0.0119667	0.0417667	0.0646333	0.00596667	0	0	0	3.33e-05	0	0	0	0.00013333
S2804	0.00836667	6.67e-05	0	0.0179333	0	0	0.0006	0.0009	0.102533	0.00773333	0.0176333	0	0.00386667	0.00066667	0.00143333	0	0.0660667	0.0023	0	0	0	0	0.0343333	0	0.00333333	0	0.0013	0	0.00033333	0.0681	0.0177	0	0	0	0	0.002	0	0	0	0	0	0	0	0	0	0	6.67e-05
S2817	0.0391	0.00893333	0.00076667	0.035	0.00293333	0.0225667	0.00696667	0.0150333	0.00013333	0.0117333	0.0006	0.00166667	0.00073333	0	0.00363333	0.00026667	0.0585	0.00403333	0.0006	0.00013333	0.0005	0	0.0028	0	0.00286667	0	0	0.0227667	0.00013333	0.027	0.0246667	0.00113333	0.00753333	0	0.00056667	0.00813333	0.00813333	0.0102	0	0	0.00446667	0	0.0002	0	0.004	3.33e-05	0
S2815	0.0132333	0	0	0.0523	0	0.0027	6.67e-05	0	0.0669667	0	0.0065	0.0002	0	0.008	0	0	0.0532333	0.0183	0	0	0	0.0738333	0.0165667	0	0.00706667	0	0.00076667	0	0.00093333	0.0153667	0.0141333	0	0	0	0	0.1013	6.67e-05	6.67e-05	0	0	0	0	0.00073333	0	6.67e-05	0	0.0008
S2796	0.0304	0.0018	0.0016	0	0.00343333	0.0345333	0.0233667	0.00563333	0.207333	0.00103333	0.00376667	0.00126667	0.0011	0.00083333	0.0013	0.0001	0.0093	0.00033333	0.0002	0.00223333	0.00013333	0	0.0670667	0.0005	0.00156667	0.0003	0.00083333	0.0163333	0.00036667	0.0649	0.0128333	0	0.0002	0	0	0.0123333	0.0001	0.0032	3.33e-05	0	0	0	0.00013333	0	0	0.00166667	0
S2845	0.00773333	0.0048	0.00066667	0.0157	0.0008	0.0312667	0.00776667	0	0.165333	0	0.0119333	0	0.0002	0.0028	6.67e-05	0.00046667	0.00716667	0.00543333	0.00023333	0.0002	0.00046667	0	0.0507	0.00013333	0.00466667	0	0.00213333	0.0726333	0	0.0966	0.0134667	0.00086667	0	0	0.00046667	0.00086667	0.0065	0	0.0008	0	0.00123333	0	0.00013333	0	0	0	0
S2770	0.0155	0.0042	0.0037	0.0169667	0.0035	0.0160667	0.0116	0.00736667	0.0535667	0.00383333	0.0105	0.00346667	0.0005	0.005	0.0338333	0.00076667	0.0117667	0.0081	0.00023333	0.00013333	0.0168333	0.00203333	0.005	0.0002	0.0116333	0.00473333	0.00036667	0.164067	0.00023333	0.0241667	0.0172333	0.0117333	0.0088	0.002	0	0.0282333	0.00776667	0.0051	0.00063333	0	0.00196667	0	0.0001	0	0	0.00086667	0.0001
S2691	0.0066	0.00273333	0.0082	0.0208667	0.0034	0.0489667	0.00403333	0.0043	0.0821	0.00163333	0.00463333	0.00723333	0.00056667	0	0.00553333	0.00036667	0.0168	0.00123333	0.00016667	0	0.0061	0.00273333	0.0085	0	0.00173333	0.0179	0	0.0430667	0.0001	0.0147	0.00946667	0.00803333	0.0024	6.67e-05	0	0.00426667	0.00806667	3.33e-05	0.0006	0	0	0.017	0	0.0253333	0.00663333	0	0
S2792	0.00366667	0.00076667	0.00026667	0.0143667	0.00126667	0.00986667	0.00693333	0.00243333	0.100467	0.00513333	0.00023333	0.00296667	0.0004	0	0.0015	0.0004	0.00493333	0.0053	0	0	3.33e-05	0.0119333	0.0241667	0	0.00073333	0	3.33e-05	0.0342333	0	0.0361333	0.0161667	0.00696667	0.00066667	0.0002	0.00093333	0.00886667	0.00326667	0	0.00123333	0	0.00283333	0.00873333	6.67e-05	0.0210333	0.0074	0.00016667	0
S2814	0.0095	0.0088	0.0106333	0.00813333	0.0057	0.0432	0.00726667	0.0039	0.1336	0.00013333	0.0025	0.0139	0.00033333	0.00026667	0.00986667	0.00056667	0.0501333	0.00453333	0.00086667	0.00126667	0.003	0.00733333	0.0034	0.00086667	0.00823333	0.00133333	0.00096667	0.0877	0.00016667	0.0237	0.0512667	0.00236667	0.00303333	3.33e-05	0	0.00433333	0.00526667	0	0.00153333	0.00026667	0.00013333	0.0261333	0.00083333	0	0	0	0
S2847	0.0318667	0.0044	0	0.0091	0.00263333	0.00216667	0.0392333	0.0192	0.0555667	0.00866667	0.00153333	0.00333333	0.0007	0.0100333	0.00043333	0.0118667	0.0101	0	0.0003	0.00113333	0	0.0724	0.0551667	0.0006	0.00733333	0	0.00326667	0.0159	0.0002	0.04	0.0230667	0.00016667	0	0	0	0.0194	0	0	0.0018	0	0.0002	0	0.00053333	0	0	0	6.67e-05
S2836	0.00736667	0.0077	0.0124667	0.0116333	0.0317333	0.00533333	0.0624333	0.0086	0.0534333	0	0.00306667	0.00083333	0.0004	0.0004	0.0055	0.0024	0.0155	0.002	0.0015	0.0022	0.00216667	0	0.00066667	0.00016667	0.0672	3.33e-05	0.00033333	0.0131667	0.00026667	0.0153	0.0524	0.00786667	0.013	0	0	0.0276	0	0.139233	0	0	0.00226667	0	0.0001	0	0.00146667	0.00016667	0.00016667
S2850	0.0181	0.0034	0	0.0266	0.0094	0.0019	0.005	0	0.0335	0.0158	0.00193333	0	0.00103333	0.002	0.00013333	0.0002	0.0949	0.00636667	0.00053333	0.00043333	0	0	0.0258333	0.00023333	0.0067	0	0.00123333	0	0	0.0623	0.0658667	0	0	0	0	0.00676667	0.0001	0	0.0011	0	0	0	0.00046667	0	0	0	6.67e-05
S2835	0.0067	0.0009	0	0.0472	0	0.126	0.00283333	0.011	0.0351	0.00593333	0	6.67e-05	0.0003	0.00276667	0	3.33e-05	0.120133	0	0	0	0	0	0.0166	0	0.00283333	0	0.00026667	3.33e-05	0.00016667	0.0286667	0.00173333	0.00073333	0	0	0	0.0290333	3.33e-05	0	0.00043333	0	0	0	0	0	0.0372667	0	0.0005
S2853	0.00613333	0.0024	0.00246667	0.0141	0.00356667	0.0257333	0.00513333	0.00323333	0.0936333	0.00466667	0.00583333	0.00673333	0.0009	6.67e-05	0.0044	0.0005	0.0024	0.00773333	3.33e-05	6.67e-05	0.00023333	0.0285	0.0117667	0.00013333	0.0109	0.00053333	0.0001	0.0673667	0.0004	0.0240667	0.0369333	0.0013	0.0110667	0.014	0	0.00946667	0.00716667	0	0.00113333	0	0	0	0	0	6.67e-05	0.00216667	0.00016667
S2819	0.0208333	6.67e-05	0	0.0462	0.0004	0.202333	0	0	0.1078	0	0.00663333	0	3.33e-05	0.002	0	0	0.0288	0	0	0	0	6.67e-05	0.00403333	3.33e-05	0.0113667	0	0.00126667	0.145933	3.33e-05	0.0061	0	0	0	0	0	0.0937	0	0	0	0	0	0	0.0005	0	0	0	0.0001
S2798	0.0234667	0.00246667	6.67e-05	0.0165667	0.00173333	0	0.0113	0	0.0836333	0.004	0.0058	0	0	0.00053333	0.00043333	0.00153333	0.0196667	0.002	0.00023333	6.67e-05	0	0	0.0619333	0.0001	0.00703333	0	0.00076667	0.00016667	0.00013333	0.0178	0.00996667	0	0.00396667	0.0002	0	0.00196667	0	0	0.00023333	0	0	3.33e-05	0	0	0	0	6.67e-05
S2807	0.0024	0.0073	0.0058	0.0169667	0.00396667	0.0004	0.0290667	0.00133333	0.0425333	0.0005	0.00946667	0.0206333	0.00206667	0.00343333	0.0648	0.00183333	0.0188667	0.0481333	0.0004	0.0008	0.0051	0.0461667	0.054	0.00056667	0.00096667	0.0038	0.00013333	0.0965333	0.00016667	0.0264667	0	0.00283333	0.0275333	0.00286667	0	0.0134333	0.0273667	0.0214667	0.00316667	0.0001	0	0.0172333	0.00013333	0	0	0.0014	0
S2830	0.0110333	0.0002	0.0046	0.0350333	0.0012	0.0148333	0.0192	0.0279667	0.165067	0.026	0.00146667	0.00426667	0.00033333	0.0021	0.00606667	0.0015	0.00596667	0.00416667	0.0015	0.0017	0.0004	0.0032	0.0783333	0	0.00243333	0.0007	6.67e-05	0.138467	0.0003	0.0381	0.021	0.00023333	0.0011	0.00963333	0	0.00483333	0.00036667	0	0.0007	0	0	3.33e-05	0	0	0	0	0
S1234	0.0725667	0.0041	0.00043333	0.00146667	0.00036667	0.0138	0.0493333	0.0157	0.0003	0.0189667	0	0.00066667	0.00373333	0.0052	0	0.00093333	0.0920333	0.0002	0	0.00173333	0	0.00916667	0.0037	0.00026667	0.0177667	0	3.33e-05	0	0.00226667	0.0401	0.0005	0	0	0	0	0.0157333	0.00036667	0	0.0013	0	0	0.00083333	0	0.00376667	0.00433333	0	0
S2820	0.00733333	0.00426667	0.00423333	0.0123333	0.0056	0.00183333	0.00456667	0.00633333	0.0924333	0.0044	0.0137667	0.0115333	0.0012	0.00036667	0.0115333	6.67e-05	0.0102	0.0148	0.00056667	0.00106667	0.00046667	0.0278667	0.0125667	0.00046667	0.00306667	0.00073333	0	0.0997333	3.33e-05	0.0369667	0.0239667	0.00353333	0.0033	0.008	0.00016667	0.00393333	0.0176	0	0.00156667	0	0	0.0163667	3.33e-05	0.0227333	0	0.00046667	3.33e-05
S2729	0.00123333	0.00176667	0.00863333	0.0053	0.0053	0.0046	0.0597	0.0222	0.103	0.0028	0.00163333	0.00753333	0.00026667	0.00036667	0.0467667	0.00056667	0.00723333	0.00623333	0.00013333	0.0002	0.00623333	0.00926667	0.0373	6.67e-05	0.0013	0.005	0	0.0276333	0	0.00916667	0.0477	0.0041	0.0112	0.0122333	0	0.00143333	0.0214333	0.0021	0.0008	0.0005	0.0004	0.0208667	0	0.0051	0	0.00083333	0
S2844	0.0095	0.0008	0.0008	0.0189	0.00126667	0.0369667	0.00223333	0.0127667	0.1717	0.00733333	0.00826667	0.00666667	0.00023333	0.0001	0.00076667	0.0001	0.00246667	0.0051	0.0002	0	0.0003	0.0170333	0.0278	0.00016667	0.0190333	3.33e-05	0	0.0430333	0.00013333	0.0659333	0.0291667	0.00166667	0	0	0	0.0047	0	0	0	0	0	0	6.67e-05	0	0	0.00023333	0.00013333
S2787	0.0215667	0.0146333	0.00693333	0.00736667	0.00416667	0.00226667	0.0139667	0.0131333	0.0883333	0.00363333	0.0128667	0.0076	0.00286667	0.00163333	0.0101	0.00076667	0.0353333	0.00946667	0.0002	0.0006	0.00216667	0	0.0254333	0.0002	0.0187667	0.00176667	0.00036667	0.0433333	6.67e-05	0.0164667	0	0.0029	0.0113	0.0485667	0	0.00716667	0.0013	0.0164	0.00323333	0.0004	0	0	0.0002	0	0	0.0023	0
S2839	0.0105	0.00056667	0.00053333	0.0436667	0.00073333	0.0152333	0.00133333	0.0130667	0.2178	0.0144	0.00093333	0.00236667	0.00136667	0	0.00153333	0.00083333	0.0254667	0.0116333	3.33e-05	6.67e-05	0.00036667	0.00366667	0.0129	3.33e-05	0.0592	0.00026667	0	6.67e-05	0.00016667	0.0255667	0.0184667	0.00123333	6.67e-05	0	0.00366667	0.00653333	0.00433333	0.0004	0.00353333	3.33e-05	0	0.00013333	0	0.0096	0	3.33e-05	0
S2841	0.0152667	0.00163333	0	0.0074	0.00116667	0.0108667	0.00316667	0.003	0.0607	0.0117	0.00826667	0	0.00013333	0	0.0017	0.00106667	0.022	0	3.33e-05	0	0.00016667	0	0.00556667	0.0004	0.00256667	0	0	0.0128	0.00023333	0.0617333	0.0315667	0	0	0	0	0.0118333	0	0.008	0.002	0	0	0.00913333	6.67e-05	0	0	0	0
S2805	0.0389333	0.00406667	3.33e-05	0	0.00393333	0.0134	0.0376333	0.0001	0	0	0.00306667	0	0	0.00706667	0.001	0.00433333	0.0346667	0	0.00053333	0	0	0	0.0007	0.0005	0.0122333	0	0.0051	0.00016667	0.00033333	0.0192333	3.33e-05	0	0	0	0	0.0141	0.00353333	0	0	0	0	0	0.00223333	0	0	0	0.0001
S2396	0.0123333	0.00216667	0.00866667	0.0072	0.00176667	0.0008	0.0173667	0.00916667	0.0468667	0.00186667	0.00043333	0.0101667	0.0005	0.0041	0.0048	0.0013	0.0148333	0.00423333	0.00026667	0.00043333	0.0016	0	0.00453333	0.00016667	0.0014	0.00313333	0.00046667	0.0780333	0	0.0339667	0.0214333	0.00093333	0.0385	0.0196667	0	0.0367	0.0414	0.0027	0.0008	0	0	0	0	0	0	0	3.33e-05
S2833	0.0252333	0.0001	0.0001	0.00993333	0.00133333	0.0438	0.0063	0.0603	0.100167	0.0126	0.00136667	0.0022	0.0006	0.0113667	0.00343333	0.00076667	0.0238667	0.0014	0.0002	0.0003	0	0.00296667	0.0002	0.0006	0.0015	0.0001	0	0.0493667	0	0.0278667	0.0117667	0	0	0.0194667	0	0.0062	0.0166	0.00096667	0.0124667	0	0	0.045	0	0.00306667	0.00656667	0.0032	0
S2828	0.0108667	0.0034	0.0086	0.0121667	0.00186667	0.00793333	0.0237333	0.0115	0.0750333	0.0174667	0.00513333	0.00396667	0.00133333	0.00296667	0.00863333	0.0007	0.0137	0.01	0.0006	0.00036667	0	0.0203333	0.0126667	0.00023333	0.0725	0.00253333	3.33e-05	0.0494333	0.00036667	0.0409333	0.00023333	0.00473333	0.0231667	0.0224667	0	0.0051	0.0139667	6.67e-05	0.00513333	0.00076667	0	0	3.33e-05	0	0	0.00123333	0.0001
S2842	0.0128667	0.00113333	0.00103333	0.0268	0.00176667	0.0630667	0.00176667	0.0161333	0.0984333	0.013	0.00116667	0.0005	0.0006	0.0022	0.00056667	0.00013333	0.0283333	0.0024	0	0.0007	0.0001	0.0033	0.0181	0	0.0697333	0	0.00043333	0.0595667	0.00056667	0.0782	0.0182	0.00043333	0	0	0	0	0	0	0	0	0.00836667	0	6.67e-05	0	0	0	0.00016667
S2801	0.0059	0.0031	0	0.0128	0.00453333	0.00766667	0.0156333	0.0199333	0.106233	3.33e-05	0.00706667	0.00186667	0.00046667	0.00106667	0.0031	0.0009	0.0114	0	0.00046667	0.0001	0.00016667	0	0.0231	0.0002	0.0121667	0.00043333	3.33e-05	0.0132	3.33e-05	0.0335	0.0326333	0.0215	0.0727	0.0067	0	0.0105333	6.67e-05	0	3.33e-05	0	0.0111667	0	0.0004	0	0	0.0003	0.0001
S2834	0.0127333	0.00273333	0.00433333	0.0102	0.00206667	0.0016	0.00506667	0.00256667	0.135833	0.0120667	0.0134333	0.00046667	0.00026667	0.00086667	0.00096667	0.00033333	0.0104667	0.0101667	0.00013333	0.00056667	0.00086667	0.0151333	0.0645667	0	0.0022	0.0001	0.00043333	0.0318	0	0.0168333	0.00106667	0.00023333	0.00853333	0.0344	0	0.00493333	0.0150333	6.67e-05	0.00126667	0	0	0.0097	6.67e-05	0	0	0.00093333	0
S2852	0.0154	0.00166667	0	0	0.0052	0.00013333	0.0202	0.0132667	0.0001	0.0284667	0	0.0014	0.0009	0.00826667	0.0001	0.0031	0.0203	0	0.00033333	0	0.00023333	0.0237	0.00063333	0	0.0043	0	0.00336667	0.0694667	6.67e-05	0.0114333	0	6.67e-05	0	0	0	0.0277333	0	0	0.0017	0	0	0	0.00033333	0	0	0	3.33e-05
S131	0.0100667	0.0037	0.00473333	0.00973333	0.00046667	0.0312	0.00583333	0.00323333	0.0391	0.00356667	0.00523333	0.0367667	0.0003	0	0.00746667	0.0006	0.0249667	0.0023	0.00013333	0	0.0011	0.0092	0.0105333	0	0.1011	0.002	0	0.0065	0.00146667	0.0177	0.0236667	0.00153333	6.67e-05	0.0035	0.0009	0.00296667	0.0125667	0	0.0011	0	0	0.014	6.67e-05	0.00626667	0	6.67e-05	0.0001
S1564	0.00623333	0.00133333	0	0.0314667	0	0.0375667	0	0	0.139333	0.00056667	0.00513333	0	0	0.00086667	0	0.0003	0.00096667	0.0091	3.33e-05	0	0	0	0.0666	0	0.0113333	0	0.00343333	0.0127333	0.0001	0.0151	0.0220667	0	0	0	0	0.0103667	0	0	0	0	0.0157667	0	0	0	0.00846667	0	3.33e-05
S1831	0.00656667	0.00113333	0.0055	0.0124333	0.00376667	0.104233	0.0178333	0.00286667	0.113167	0.00316667	0.00406667	0.00436667	0.00116667	3.33e-05	0.0106333	0.00033333	0.00773333	0.0118667	0.00026667	0.0002	0.00036667	0.0176667	0.0057	0	0.00443333	0.0032	0	0.0338	0	0.0266667	0.0252333	0.00233333	0.0054	0.001	0.00166667	0.002	0.00053333	0.0084	0.00126667	3.33e-05	0.00176667	0	6.67e-05	0	0	0.0016	0
S2383	0.0723333	3.33e-05	0	0	0	0.0024	0	0.0049	6.67e-05	0.0346667	0	0	0	6.67e-05	0	0	0.00126667	0	0	0	0	0	0.0283333	0	0.0011	0	0.0001	0	0.00046667	0.0193	0.00023333	0	0	0	0	0	0	0	0	0	0.0323667	0	0	0	0	0	0.0001
S3009	0.0318667	0.0011	0.00213333	0.0189	0.00323333	0.112567	0.0254667	0.0139667	0.1188	0.002	0.0014	0.00486667	0.00046667	0	0.0061	0.00023333	0.0269667	0.006	0.00133333	0.0011	0.00063333	0.0108	0.019	0.00046667	0.0105	0.00276667	0.0007	0.0509	0.0001	0.0253	0.0232	0.0042	0.00093333	0.0041	0	0.0048	0.00426667	0	0.0022	0.00033333	0	0	0	0.00703333	0.0272	0.00066667	0
S2559	0.0216333	0.00296667	0.00026667	0.00356667	0.00076667	0.0309333	0.00776667	0.0213667	0.1116	0	0.00336667	0	0.00016667	0.00063333	0.00076667	6.67e-05	0.00653333	0.00363333	0.00023333	0.0002	6.67e-05	0.00086667	0.0118333	0	0.0097	0.00016667	0.00026667	0.1229	0.00016667	0.0480333	0.0203667	0	0.00076667	3.33e-05	0	0.0175	0	0	0	0	0	0	0	0	0	0.0009	6.67e-05
S2197	0.00886667	0.00126667	0.0110667	0.0097	0.00263333	0.00796667	0.0371	0	0.0474	0.0174667	0.00853333	0.0013	0.00016667	0.00126667	0.0005	0.00056667	0.0206333	0.00523333	0.00053333	0.00053333	0.00086667	0.00563333	0.0823333	6.67e-05	0.00163333	0.0033	0.0006	0.140967	0	0.0374	0.1229	0.00786667	0.0052	0.00046667	0	0.005	0.0179667	0	0.00033333	0	0	0	0	0	0	0.00013333	0
S3012	0.00503333	0.0003	0.00073333	0.0270333	0.00273333	0.025	0.0021	0.0041	0.0418333	0.00236667	0.00673333	0.0069	0.00086667	0	0.00143333	0.0003	0.00473333	0.00346667	6.67e-05	0	0.00033333	0.0137667	0.00633333	0	0.016	0.00036667	0	0.131133	0.00023333	0.0151333	0.00833333	0.00036667	0	3.33e-05	0.00116667	0.0004	0.00026667	0.00456667	0.001	0	0	0.0095	0	0.0167	0	0	0
S2764	0.0035	0.00123333	0.00396667	0.0138667	0.0008	0.0117333	0.00536667	0.0175	0.1391	0.00783333	0.00076667	0.0037	0.00023333	3.33e-05	0.0113	0.0002	0.0063	0.0136333	0.00026667	3.33e-05	0	0.00213333	0.00933333	0.0002	0.00433333	0.00016667	0	0.0098	3.33e-05	0.0292333	0.0599	0.00436667	0.0478333	0.0017	0	0.00143333	0.0539	0	0.0037	0	0.0013	0	0	0	0	0.00106667	0
S2912	0.00316667	0.00166667	0.00176667	0.00796667	0.00196667	0.0163667	0.0138333	0.0039	0.129	0.00226667	0.0058	0.0056	0.00073333	0.0001	0.0124333	0.0002	0.00303333	0.0151	0.00023333	0.0007	0.0001	0.00596667	0.0294333	0.00023333	0.00146667	0.00043333	0.00053333	0.225667	0.00023333	0.0145	0.0323	0.0023	0.00033333	0	0	0.00266667	0.0064	0.0014	0.0005	0.00073333	0	0	0	0	0	6.67e-05	0
S2722	0.0232667	0.00073333	3.33e-05	0.0119333	0.00063333	0.00873333	0.021	0.00846667	0.128933	0.00023333	0.00056667	0.0029	0.00026667	0.00136667	0.00246667	0.00046667	0.0197	0	0	0	3.33e-05	0.00236667	0.0525	3.33e-05	0.00423333	0.00013333	0.00016667	0.0001	0.0001	0.0266667	0.0167333	3.33e-05	0.0196333	0	0	0.0104333	0	0	0.0027	0	0	0	0	0	0	0	0
S2711	0.00656667	0.00156667	0.00246667	0.0191333	0.00063333	0.0267667	0.00163333	0.0066	0.0761667	0.00133333	6.67e-05	0.00323333	0.00036667	0	0.00133333	0.00033333	0.00413333	0.00153333	0.00013333	0	0.00016667	0.0212	0.00643333	0	0.0046	6.67e-05	0	0.0339	0.00053333	0.0139	0.00366667	0.00083333	3.33e-05	0.0049	0.0009	0.0019	0	0	0.00056667	0	0.0235333	0.00496667	0.0004	0.00773333	0.0304	0	0.0003
S2840	0.0170667	0.001	0.0007	0.0131	0.00166667	0.0304667	0.00726667	0.00236667	0.171667	0.00203333	0.0042	0.00733333	0.00056667	0.00096667	3.33e-05	0.00026667	0.0067	0.0099	0	0	6.67e-05	0	0.0352333	0	0.00513333	0	6.67e-05	0.0411333	0.0002	0.0237333	0.0177667	0.00076667	0	0.0130333	0.0018	0.0018	0	0	0.00083333	0	0	0.00796667	0	0	0	0	0.00023333
S2826	0.0192	0.00116667	0.00086667	0.00336667	0.00116667	0.0123	0	0.00496667	0.0761	0.0017	0.00423333	0.00033333	0	0.00063333	0.0004	3.33e-05	0.00533333	0.00406667	0.0001	0.00013333	6.67e-05	0.00183333	0.0163667	0.00016667	0.0011	0.00023333	0.00013333	0.1235	3.33e-05	0.0458667	0.0278667	0.0059	0.00233333	0	0.00136667	0	0	0	0.0002	0	0	0	0	0	0	0	6.67e-05
S2934	0.0031	0.00233333	0.0035	0.0157333	0.00223333	0.00716667	0.0158	0.0137	0.0798667	0.00586667	0.0089	0.0148333	0.00043333	6.67e-05	0.00476667	0.00036667	0.0115667	0.0009	0.0004	0.0012	0.0002	0.00066667	0.00593333	0	0.004	0.00193333	6.67e-05	0.102167	0.0006	0.0762667	0.0257333	0.00093333	0.0001	0.00056667	0	0.00176667	0.00203333	0	0.00176667	0.00023333	0	0.0303333	0	0	0	0.00313333	3.33e-05
S2927	0.0063	0.00166667	0.0071	0.00926667	0.00153333	0.0609333	0.0137667	0.00363333	0.148767	0.0025	0.0021	0.00226667	0.0004	0.00063333	0.0285667	0.00013333	0.0015	0.00476667	0.0001	0.00076667	0.00073333	0.005	0.00563333	0	0.00533333	0.00056667	3.33e-05	0.1247	0.00013333	0.0259333	0.0315	0.00166667	0.00226667	0	0	0.00136667	0	0	0.00166667	0	0	0	0	0.00606667	0	0.0033	0
S2903	0.00686667	0.0002	0.0004	0.0110667	0.0002	0.0819667	0.00523333	0.00426667	0.0464	0	0.0015	0.00033333	0.0001	0.00026667	6.67e-05	0.00046667	0.0051	0.00206667	0	6.67e-05	0	0.0092	0.00716667	0	0.299633	0	0	0.0438667	0.0007	0.0341667	0.00316667	0.0130667	0.00546667	0	0	0.00323333	0	0	0.00113333	0	0	0	0	0	0.0139333	0	0.0002
S2907	0.0176	0.0016	6.67e-05	0.0129	0.00166667	0.0009	0.0301333	0.00983333	0.119167	0.00156667	0.0153333	0.0113667	0.00043333	0.00016667	0.00166667	0.00043333	0.0371667	0.00923333	0.0001	0.00233333	0	0.0221667	0.0149	0	0.0148667	0	0.00013333	0.0135	0.00016667	0.0150667	0.0373333	0	0	0	0	0.0057	0	0	0.0011	0	0.00096667	0.0124667	0	0	0	0.00153333	3.33e-05
S2918	0.00783333	0.0018	0.00086667	0.00553333	0.00296667	0.0411667	0.00956667	0.0111333	0.101733	0.0149333	0.0022	0.0016	0.00046667	0.00126667	0.00223333	3.33e-05	0.0284	0.00916667	6.67e-05	0.00243333	0.00043333	0.0062	0.00783333	3.33e-05	0.0232333	0.0003	6.67e-05	0.0368667	0.0007	0.0981333	0.0135	0.00226667	0.0004	0.0007	0.00096667	0.0365667	0.0634667	0	0.0007	0	0.00073333	0	0.0001	0	0	0.00146667	6.67e-05
S2940	0.0158667	0.00303333	0.0001	0.0142333	0.00093333	0.0329	0	0.01	0.091	0.00466667	0.00393333	0	0	6.67e-05	0	0.0007	0.0119333	0	0.00016667	0	0	0	0.0178667	6.67e-05	0.0427	0	0.0023	0	0.0001	0.0724333	0.0058	0	0	0	0	0.00156667	0	0	0.00056667	0	0.0238333	0	6.67e-05	0	0.0187	0	0
S2884	0.0149667	0.00113333	0.0004	0.0221	0.00036667	0.0230333	0.00093333	0.0021	0.0792333	0.00783333	0.00323333	0.00116667	0.0001	0	6.67e-05	0.00013333	0.0217667	0.00306667	0	0	0	0	0.0147	0	0.0026	0	0	0.0244	0	0.140567	0.0196667	0.00063333	0	0	0	0.0024	0	0	0.00016667	0	0.0105	0	0	0.0169667	0	0.00036667	3.33e-05
S2885	0.0034	0.00086667	0.0017	0.00046667	0.005	0.0884333	0.00716667	0	0.130767	0	0.0115333	0.00126667	3.33e-05	0.00033333	0	0	0.00526667	0	0.0002	0	0	0	0.0159333	6.67e-05	0.00076667	0	0.00073333	0.156533	0	0.0099	0.0659667	0.00206667	0.00686667	0	0	0.0025	0.00066667	0.101833	0	0	0	0	0.00013333	0	0	0.00056667	6.67e-05
S2973	0.00443333	0.002	0.00413333	0.00396667	0.0031	0.0139667	0.0401333	0.0160667	0.0453667	0.00236667	0.0131667	0.0064	0.00036667	0.00033333	0.0252	0.00076667	0.0195	0.0146667	0.00036667	0.00066667	0.00526667	0.0171333	0.00623333	0.00073333	0.00223333	0.00376667	0.00033333	0.0651333	0.00016667	0.061	0.0636333	0.00546667	0.00283333	0.0302333	0	0.00526667	0.0225333	0.0429333	0.00183333	0	3.33e-05	0	6.67e-05	0	0	0.00166667	0
S2876	0.00746667	0.008	0.00733333	0.0182	0.0241333	0.0008	0.00426667	0.0252	0.0686333	0.0234667	0.00766667	0.0548667	0.00126667	0.00103333	0.0127667	0.00163333	0.2119	0.00743333	6.67e-05	0.0008	0.0001	0.00376667	0.0118667	0.00013333	0.00313333	0	0.00043333	0.00103333	3.33e-05	0.0148333	0.0287333	0.00123333	0	0.00016667	0	0.0101667	0.00163333	0	0.0018	0	0	0	0.00056667	0	0	0.0006	0
S2932	0.0210333	0.00273333	0	0.0454333	0.00023333	0.00446667	0.0258333	0.0484667	0.0179333	0.0102333	0.00433333	0	0.00163333	0	0	0.0012	0.0109	0.00183333	0.0013	0.00073333	0	0	0.00503333	3.33e-05	0.0088	0	0.00186667	0	0.00053333	0.0263333	0.0278333	0	0.037	0	0	0.0166	0	0	0	0	0.0113	0	0	0.00326667	0.0581333	0	0.00073333
S2925	0.00236667	0.00193333	0.00893333	0.0120333	0.00366667	0.00416667	0.0285667	0.00803333	0.0989667	0.0025	0.00973333	0.0181333	0.0005	0.0007	0.00613333	0.0008	0.0293333	0.016	0.00013333	0.00036667	0.00293333	0.0138333	0.00903333	0.00013333	0.00866667	0.00053333	0.0007	0.1229	0.00056667	0.0379667	0.0112	0.0016	0	0.0038	0	0.013	0.00356667	0.0149667	0.00016667	0.0004	0	0	0.00026667	0	0	0.0004	0.00026667
S2924	0.0014	0.00096667	0.00583333	0.0159333	0.00673333	0.0021	0.0038	0.0375667	0.1116	0.0079	0.00036667	0.0185	3.33e-05	0.00013333	0.0430333	0.00256667	0.0223667	0	0.001	0	0.00223333	0.00056667	0.00763333	0	0.0017	0.00313333	0	0.0496	3.33e-05	0.0167333	0.0587	0.00246667	0.0167	0.0146	0	0.00516667	0.0284	0.0001	0.0022	0.00033333	0	0.0232333	0	0.00526667	0	3.33e-05	0
S2995	0.0327	0.00333333	0.00106667	0	0.00116667	0.0384667	0.0258333	0.00553333	0.0940667	0.0011	0.00356667	0	0.00066667	0.00113333	0	0.00043333	0.00756667	0	0.00026667	0	0	0.00906667	0.0407333	0.00153333	0.00506667	0.0008	0.00286667	0.0353	0	0.0419667	6.67e-05	0	0	0	0	0.003	0.0003	0	0.00046667	0	0	0	0.0002	0	0	0	0.0001
S2978	0.00643333	0.00293333	0.00726667	0.00863333	0.00473333	0.0325	0.0403667	0.00993333	0.0455333	0.0041	0.0092	0.00726667	0.00076667	0.00023333	0.0127333	0.00073333	0.0241667	0.0154333	0.00036667	0.00106667	0.00023333	0.00853333	0.00373333	0	0.0029	0.00403333	0.0007	0.0656	0.00023333	0.0452	0.00746667	0.0183	0	0.0095	0	0.0203667	0.00546667	0.00323333	0.0011	0	0	0	3.33e-05	0	0	0.00066667	0
S2965	0.0218333	0.00113333	0.0149667	0.0185333	0.00763333	0.0358333	0.00626667	0.00296667	0.1025	0	0.00733333	0.00623333	0.00046667	0.00736667	0.0144667	0.0004	0.00193333	0.0363667	0.0004	0	6.67e-05	0.0127	0.0721333	0	0.0024	0.0012	0.0002	0.119733	0.00016667	0.0230333	0.0063	0.00176667	0	0.00033333	0	0.0111667	0	0.005	0	0	0	0	0.00013333	0	0	0.00016667	6.67e-05
S2889	0.00216667	3.33e-05	3.33e-05	0.0241333	0.0002	0.0643667	0.00016667	0.0004	0.173067	0.0161667	0	0.00013333	0	0	0	0	0.0146333	0.0179667	0	0	0	0.00893333	0.0264	0	0.0044	0	0	0.06	0.0001	0.0196333	0.0130667	0.0001	0	0	0.00126667	0.007	3.33e-05	0	0.0005	0	0.00186667	0	0	0	0	0	0
S2928	0.00596667	0.00206667	0.00693333	0.0104667	0.0554333	0.00533333	0.0298667	0.002	0.0632667	0	0.0114333	0.0159667	0.0006	0.0008	0.0175333	0.00023333	0.0062	0.00013333	0.00023333	0.00066667	0.00266667	0.00386667	0.0311	0.00043333	0.00286667	0.0073	0.00013333	0.0773667	6.67e-05	0.0193333	0.0345333	0.00273333	0.00206667	0	0	0.0105333	0.0217333	0	0.002	0.001	0	0	0	0	0	0.0006	0
S2888	0.0409667	0.00086667	0	0.0594667	0.00033333	0.0591333	0.003	0.0034	0.00076667	0.00473333	0.00053333	3.33e-05	0.00026667	3.33e-05	0	6.67e-05	0.0264333	0.00146667	0	0	0	0	0.0150333	0	0.00733333	0	0	0.00016667	6.67e-05	0.0367	0.00066667	3.33e-05	0	0	0.00163333	0.0100333	0	0.00116667	3.33e-05	3.33e-05	0.0035	0	3.33e-05	0.101667	0	0	6.67e-05
S2913	0.0034	0.0006	0.0023	0.0115667	0.00053333	0.0330333	0.00383333	0.00506667	0.0580333	0.00336667	0.00096667	0.00236667	0.0007	0	0.0023	0.00013333	0.0013	0.0033	0	0	0.00056667	0.0169333	0.0349333	0	0.0028	0.00113333	0	0.0147	0.0002	0.0141333	0.0105667	0.0051	0	0.00353333	0	0.00576667	0.0087	0	0.00296667	0	0	0.0006	0	0	0	0	0.0001
S2939	0.0162333	0.0041	0.011	0.0123	0.0066	0.00083333	0.0135	0	0.0493	0.0004	0.0002	0.0225	0.001	0.002	0.00023333	0.00076667	0.0301667	0.00146667	0.00026667	0.00026667	0	0	0.0157333	0.0005	0.0102333	0	0.0095	0	0.00083333	0.0166667	0.00433333	0	0.2324	0.00013333	0	0.0237667	0	0	0.00066667	0	0	0	0.0004	0	0.00026667	0	0.0004
S2938	0.0065	0.00066667	0.00293333	0.0140667	0.00063333	0.0472667	3.33e-05	0.004	0.0901667	0.00346667	0.00243333	0.00536667	0.00016667	3.33e-05	0.00133333	0.0001	0.0117667	0.0156667	0	0	3.33e-05	0.00486667	0.0867333	0	0.0139667	0.0008	0.0005	0.126667	0.00016667	0.0164333	0.0390333	0.00046667	0.00023333	0	0	0.00336667	0.00633333	3.33e-05	0.0012	0	0.00923333	0	3.33e-05	0	0.0038	0	0.0001
S2923	0.0141333	0.0006	0.00556667	0.0125	0.00043333	0.0494667	0.00063333	0.00596667	0.0587333	0.0079	0.00086667	0.0017	0.0006	0	0.00143333	0.00013333	0.0124	0.0015	0	0	0	0.00763333	0.00313333	0	0.00303333	0.0009	0	0.0968333	0.00013333	0.0650333	0.0101333	0.00266667	0.001	3.33e-05	0.00033333	0.0014	0.0157	0.0011	0.00133333	0	0	0.0051	0	0	0	0	0
S2905	0.0335333	0.00343333	0.00016667	0.0181333	0.00176667	0.0258	0.015	0.0209	3.33e-05	0.0108	0.00323333	0.00093333	0.0003	0.00273333	0.00033333	0.0004	0.0616	0	0	0.00036667	0.0002	0	0.0291667	6.67e-05	0.00083333	0	0.00213333	0	0.0001	0.0445333	0.00833333	0.0027	0	0	0	0.0139667	0	0.0573333	0.00176667	0	0	0	0.00023333	0	0	0	0
S2922	0.0131667	0.00153333	0.0017	0.0230667	0.0013	0.00053333	0.0061	0.00476667	0.1047	0.0100333	0.0029	0.0052	0.0007	0.00146667	0.0042	0.00063333	0.0423333	0.014	0.0004	0.00056667	0.00016667	0.00213333	0.0307333	0.0001	0.0126	3.33e-05	0.00016667	0.0628	0	0.0623333	0.0304	0	0.00256667	0.00133333	0	0.00476667	0	0	0.00113333	0	0	0	0	0	0	0	0.0001
S2962	0.00896667	0.0031	0	0	0.0383667	0.0001	0.00973333	0.0208667	0.0728	0.00966667	0.0138	0	0.0007	6.67e-05	0.00073333	0.00296667	0.0106667	0	0.0003	0.00166667	0.00016667	0	0.0324333	6.67e-05	0.0582333	0	0.00316667	0.0059	0.00053333	0.0572	0	0.00223333	0.0225667	0.0384	0	0.0234	0	0	0.00023333	0	0	0	0.0004	0	0	0	0
S2864	0.0233667	0.0051	0.00043333	0.005	0.00263333	0.0152	0.0723333	0.0253	0.0232	0.00103333	0.00193333	0	0.00196667	0.00293333	0.00206667	0.0153	0.00086667	0.008	0.0012	0.00163333	0.00146667	0.015	0.0239667	0.00083333	0.00923333	0	0.0033	0.0196333	0.00016667	0.0696	0.0602333	0.0087	0.0630667	0	0	0.0102	0	0	3.33e-05	0	0	0	0.00016667	0	0	0	3.33e-05
S2960	0.0239333	0.00046667	0.00406667	0.0144333	0.00266667	0.0221667	0.0208667	0.00366667	0.0222	0.00326667	0.0022	0.00206667	0.00013333	0.00306667	6.67e-05	0.00033333	0.0321667	0.0122667	0.0002	0.00043333	0.0001	0.0147333	0.0280667	0.0001	0.0069	0	0.00076667	0.219733	6.67e-05	0.0436	0.033	0.0024	0	0.00026667	0	0.0101	0	0	0.00076667	0	0.00526667	0	0	0	0	0	0.00016667
S2975	0.00983333	0.00096667	0.00166667	0.0139333	0.00283333	0.0693667	0.0189	0.0115333	0.0506333	0.0111333	0.00593333	0.00566667	0.00036667	0.00113333	0.0046	0.00046667	0.0092	0.0148	0.00036667	0.0001	0.00046667	0.00303333	0.0198667	6.67e-05	0.00093333	0.0004	0	0.0539667	0	0.0279667	0.0286667	0.00126667	0.00056667	0.00473333	0.0007	0.0132	0.00446667	0.00043333	0.00643333	0.00053333	0.00016667	0.0386667	6.67e-05	0.0161667	0	0.00046667	0.00016667
S2896	0.00683333	0.0014	6.67e-05	0.00466667	0.00023333	0.0736333	0.00326667	0.00283333	0.380467	0.0358	0.0114333	6.67e-05	0.0007	0.00026667	0.00053333	0	0.0138	0.0148	0	0.00016667	0	0.00106667	0.0209667	0	0.0113333	0	3.33e-05	0	0.00013333	0.0177667	0	0.00013333	0.00033333	0	0	0.00106667	0	0	0.00033333	0	0.0120333	0	0	0	0	0.0004	6.67e-05
S2916	0.0424667	0.00193333	0.0043	0	0.00423333	0.0188	0.0255667	0.00303333	0.158467	0	0.0144	0.00093333	0.00063333	0.00066667	0.0022	3.33e-05	0.0213667	0	0	0.00066667	0.0002	0	0.0499333	0.0002	0.00153333	0	0.0006	0.00326667	0.0004	0.009	0.0325	3.33e-05	0.00016667	0	0	0.0141667	3.33e-05	0	0.0009	0	0	6.67e-05	0.00013333	0	0	0.00096667	0.00013333
S2893	0.0193333	0.0047	0.00366667	0.0211	0.0027	0.0171333	0.0049	0.00513333	0.0433	0	0.00756667	0.00136667	0.00013333	0.00456667	0.0054	0.0026	0.0369333	0.00406667	0.0001	0.0009	0.00143333	0.0271	0.0123	0.0005	0.0323	0.0007	0.0007	0.0259333	3.33e-05	0.0732	0.0106667	0.00266667	0.0206333	0.0146667	0	0.0234333	0.00026667	0	0.0003	0.00043333	0.00193333	0	3.33e-05	0	0	0.001	0
S2901	0.00616667	0.0012	3.33e-05	0.0180333	0.0014	0.0100667	0.00106667	0.0278333	0.263967	0.0187667	0.00923333	0.0017	0	0.00036667	0	0.00026667	0.0146	0.0016	0.00043333	0.00036667	0	0	0.00733333	0.0002	0.0718667	0	0.00016667	0	0.0011	0.0123333	0.0621	0.00156667	0	0	0.00023333	0.0112	3.33e-05	0	0	0	0	0.00553333	0	0	0.00016667	0.00046667	0
S2890	0.0098	0.00376667	0.0036	0.0048	0.0024	0.008	0.0094	0.001	0.0469667	0.00013333	0.0102667	0.0118333	0.00416667	0.0024	0.0166	0.0007	0.0147667	0.0172333	0.00033333	0.00123333	0.00143333	0.0105	0.0131333	6.67e-05	0.0131667	0.00153333	0.00026667	0.0576	0.00023333	0.0326667	0.00916667	0.00236667	0.0194	0.0378	0	0.00873333	0.0038	0.0190667	0.0067	0	0	0	0.00016667	0	0	0.0028	0
S1055	0.0074	0.00526667	0.0221	0.00303333	0.00473333	0.00256667	0.0395667	0.00723333	0.0218	0.00016667	0.00636667	0.0220333	0.0005	0.00536667	0.0775333	0.001	0.0207	0.0053	0.0008	0.00173333	0.0035	0.0130667	0.0325	0.00033333	0.0264	0.00186667	0.00113333	0.0189333	0.00016667	0.0193333	0.0557333	0.0220333	0.0618333	0.0007	0	0.0208667	0.0437667	0	0.0016	0	0.00073333	0	0.00066667	3.33e-05	0.00023333	0.001	3.33e-05
S2851	0.00593333	0.00053333	3.33e-05	0.00163333	0.00086667	0.0121	0.0113667	0.00486667	0.114267	0	0.009	0	0.00016667	0.00016667	0	6.67e-05	0.00743333	0	0	0.0004	3.33e-05	0	0.0055	0	0.0187667	0	6.67e-05	0.0852333	3.33e-05	0.0205667	0.0284333	0	0.00796667	0	0	0.00163333	0	0.0589	0	0	0	0	0	0	0	0.00043333	0
S2886	0.0151333	0.00353333	0.0001	0.0223667	0.00256667	0.0082	0.0241333	0.00603333	0.0002	0.00356667	0.00046667	0.00053333	0.0013	0.0143667	0.0002	0	0.0161667	0.0064	0.0003	0	0	0	0.00196667	0	0.00133333	0	0.00376667	0	0.00016667	0.0846667	0.0001	0	0.0400667	6.67e-05	0	0.00906667	0.00323333	0.00726667	0	0.00056667	0.00016667	0	0.00026667	0	6.67e-05	0.00046667	0
S2909	0.0061	0.00043333	0.00146667	0.0144667	0.00063333	0.109967	0.00343333	0.00446667	0.0867667	0.00263333	0.00096667	0.0026	0.00066667	0	0.00276667	0.00036667	0.00916667	0.00296667	0	0	0	0.0191	0.0091	0	0.0521667	0.00073333	0	0.122467	0.0001	0.0115333	0.00433333	0.0047	0	0.0001	0.00166667	0.00053333	0.00366667	0	0.0008	0	0	0.0103333	0	0	0	0.00023333	0
S2900	0.0083	0.00346667	0.005	0.0220667	0.00286667	0.0443333	0.00486667	0.0138	0.113033	0.00766667	0.00413333	0.0104	0.00056667	0.00053333	0.0055	0.001	0.042	0.0118	0.00016667	0.0003	0.00183333	0.0032	0.0288	0	0.00783333	0.00596667	0	0.0259	0.00126667	0.0248	0.0261333	0.0017	0.0023	0.0016	0	0.0227333	0.0143333	0.00013333	0.00276667	0	0	0.0627333	0	0	0	0.0007	6.67e-05
S2917	0.00223333	0.0021	0.0071	0.0159333	0.00916667	0.0044	0.0098	0.0036	0.110133	0.00126667	0.00313333	0.0069	0.00286667	0.00146667	0.0407333	0.0005	0.00956667	0.0168667	6.67e-05	0.00023333	0.00473333	0	0.0386667	0.0001	0.00276667	0.00213333	0.00043333	0.0653333	6.67e-05	0.0334333	0.0138333	0.00796667	0.0821	0.0093	0	0.0197333	0.00343333	6.67e-05	0.00253333	0	0.00073333	0.00033333	0.0001	0.0007	0.0009	0.00063333	0
S2919	0.0225333	0.00716667	0.0144333	0	0.00533333	0.0199667	0.0299667	0	0.0588333	0.00013333	0.0089	0	0.00213333	0.0046	0.0051	0.00086667	0.0318667	0	0.00043333	0.0012	0.00273333	0.0145333	0.0146667	0.00043333	0.00123333	0.00053333	0.00093333	0.1163	0.0001	0.0122667	0.0172333	0.0069	0.0350667	0.0103333	0	0.0256	0.0113	0	0	0	0	0	0.00043333	0	0	0	0
S2914	0.0195	0.00426667	0.0631333	0.0108667	0.00926667	0.0018	0.0186333	0.0379	0.0269	0	0.00503333	0.0279333	0.00126667	0.00063333	0.0363	0.00323333	0.0203667	0	0.00056667	0.0033	0.00623333	0.0105	0.00156667	0	0.00313333	0.00276667	0.0001	0.0689333	0.00056667	0.0308667	0.0514667	0.00726667	0.00113333	0.00043333	0	0.0248333	0.0149333	0.00273333	0.00016667	0	0.00016667	0	0.0003	0	0	0.0035	0
S2930	0.0119	0.0016	0.0007	0.019	0.00106667	0.0533	0.00433333	0	0.0909	0.0111333	0.00863333	0.00483333	0.0001	0.00113333	0.002	0.0001	0.00763333	0.0128333	0.0002	0.0014	0.00016667	0.0111	0.0159	0.0004	0.0026	0.00033333	0.00026667	0.0937	0.00023333	0.0545333	0.0480333	0	0.00026667	0.0028	0	0	0.00113333	0.00926667	0	0	0	0	0	0	0	3.33e-05	0
S2883	0.0182	0.00503333	0.0107333	0.0128333	0.00533333	0.0088	0.0272333	0.0247667	0.0539333	0.00043333	0.00893333	0.00906667	0.00083333	0.00026667	0.00143333	0.00043333	0.0278667	0	0.00013333	0.00016667	0.00056667	0.0037	0.00056667	0.0003	0.00116667	0	0.00273333	0.0370667	6.67e-05	0.0273	0.0368	0.0125	0.0471	0	0	0.0151333	0.0196667	0	0.00043333	0	0	0.0005	0.00016667	0.0094	0	0	0
S3000	0.0108333	0.003	0.00326667	0.00876667	0.0034	0.0271333	0.0647	0.00483333	0.183967	0.00073333	0.00713333	0.00636667	0.00086667	0.0005	0.00396667	0.00026667	0.00676667	0.0086	0.00016667	0.00103333	0.0011	0.00613333	0.0241	0.0001	0.00786667	0.0009	0	0.0827667	0.0001	0.0283333	0.0304	0.0056	0.0132667	0.00026667	0	0.0226333	0.0154	0.00883333	0.00223333	0	0	0	0.0001	0	0	0.0003	0
S2863	0.0134333	0.00296667	0.001	0.0371333	0.00073333	0.00726667	0.0098	0.00533333	0.0322333	0.0175	0.00673333	0.00033333	0.0006	0.00233333	0.00096667	0.00036667	0.0289333	0.00603333	6.67e-05	0.00166667	0	0	0.0263	0.00026667	0.0029	0	0.0004	6.67e-05	0.0002	0.0934667	0.046	0	0	0	0	0.0033	0	0.00063333	0.00066667	0	0.0078	0	0	0	0.013	0	0.0001
S3002	0.00806667	0.00053333	0	0.0135	0.0003	0.00683333	0.00313333	0	0.243633	0	0.0061	0	6.67e-05	0.00063333	0	0	0.0282667	0	0	0.00073333	0	0	0.0273	0	0.00023333	0	0.00016667	0.0572	0	0.00383333	0.0471	0	0.0005	0	0	0.00546667	0.00073333	0	0	0	0	0.0658	0.0008	0	0	0	0
S2971	0.0085	0.00263333	0.00476667	0.0034	0.00193333	0.0332	0.00913333	0.00336667	0.150667	0	0.002	0.00336667	6.67e-05	0.00173333	0.00736667	0.00046667	0.02	0.0178667	0.0001	0.0002	0.00076667	0.00796667	0.0263667	0.0003	0.00116667	0.00036667	0	0.141533	0	0.0453333	0.0158	0.0047	0.00173333	0.0159333	0.00013333	0.00986667	0	0.0131333	0.0032	0	0	0	0.0001	0	0	0.00056667	3.33e-05
S2866	0.0202333	0.00466667	0	0.0134	0.00296667	0.00263333	0.00613333	0.00563333	0.019	0	0.00086667	0	0.0002	0.0031	0	0.0005	0.1142	0.00016667	0	0	0	0	0.0171667	0.00013333	0.0007	0	0.00106667	0	0	0.0384667	0.0044	0	0	0	0	0.0174333	0	0	0.00073333	0	0	0	0.00033333	0	0	0	6.67e-05
S2963	0.00516667	0.00196667	0.00566667	0.0193667	0.00093333	0.0262667	0.0078	0.0239667	0.132033	0.0019	0.00183333	0.00426667	0.00043333	0	0.00533333	0.00066667	0.00836667	0.00123333	0.00013333	0.00016667	0.0034	0.00136667	0.00146667	0	0.0932667	0.00116667	0	0.0683667	0.00046667	0.0142333	0.0108	0.00236667	0.00036667	0.00056667	0	0.0125	0.0066	3.33e-05	0.0005	0	0.0311	0.0207667	0	0.0243	0.0002	0.0001	0.00016667
S1441	0.0467333	0.00443333	3.33e-05	0	0.00323333	0.0125	0.0283333	0.0328667	0.1154	0	0	0	0.00326667	0.00866667	0.00096667	0.00506667	0.0254	0	0.00036667	0.00213333	0.0004	0	0.0599333	0.0011	0.0115333	0	0.00196667	0	0.00053333	0.0486667	0.0343333	0.00293333	0	0	0	0.0075	0	0	0	0	0	0	0.0003	0	0	0	0
S2969	0.0107	0.0012	0.00153333	0.0065	0.0006	0.0519667	0.0430667	0.00373333	0.0900333	0.00386667	0.00353333	0.00616667	0.00013333	0.00033333	0.00283333	0.0002	0.0516333	0.00906667	3.33e-05	0.00133333	0.00073333	3.33e-05	0.0192333	0.0001	0.145067	0.00023333	0.00013333	0.0543	0.00013333	0.0348333	0.0381333	0.00193333	0.00023333	6.67e-05	0	0.0177	0	0	0.00113333	0	0	0	0	0	0	0.0002	0.00013333
S2875	0.0124667	0.00406667	0.00053333	0.035	0.001	0.0314667	0.00606667	0.00313333	0.0935	0.0075	0.00093333	0.0035	0	0.00126667	0.0009	3.33e-05	0.0195333	0.00433333	0	0.00156667	0	0.00013333	0.0102	0	0.00766667	0	0	0.00373333	0.0003	0.0372333	0.0101333	6.67e-05	6.67e-05	3.33e-05	0.0007	0.0227	0	0	0.00046667	0	0	0.00966667	0	0	0	0.00106667	6.67e-05
S2942	0.0326	0.00076667	0	0.0158333	0	0.0259667	0	0.0021	0.0767333	0.00263333	0.0105333	0	0	0.00133333	0.0006	0	0.00146667	0.0153333	0	0	0	6.67e-05	0.0165	0	0.0534	0	0	0.0204667	0.00013333	0.0312667	0.0935	0.0002	0	0	0	0.00106667	0	0	0	0	0	0	0.00013333	0.0001	0	0	3.33e-05
S2953	0.0333667	0.00103333	0.00136667	0.00593333	0.00213333	0.00246667	0.0152333	0	0.127633	0	0.0158333	0.00106667	6.67e-05	0.00036667	0.0001	6.67e-05	0.0539	0.00826667	0.0002	0.00013333	6.67e-05	0	0.0245333	0.00016667	0.0057	0	0.00046667	0.0752333	0.00013333	0.119933	0.0017	0.0008	0.0001	0	0	0.00093333	0	0	0	0	0.0013	0	0	0	0	0.00013333	6.67e-05
S2943	0.0222667	0.00413333	0.0002	0.0370667	0.0015	0.0137	0.0075	0.0305667	0.0655667	0.0101667	0.00083333	0.00156667	0.00053333	0.00436667	0.00236667	0.0004	0.0313333	0	0.00023333	0.00183333	6.67e-05	0.00193333	0.0008	0.00013333	0.0037	0	3.33e-05	0.0365667	0.00026667	0.0494333	0.0159667	0.001	0	0	0.0017	0.00863333	0	0	3.33e-05	0	0.0107	0	0.00026667	0	0.0201333	0	3.33e-05
S2956	0.00856667	0.0168667	0.0216333	0.00266667	0.00936667	0.00143333	0.0246667	0.0312	0.00443333	0.0022	0.0103333	0.0538667	0.00213333	0.0026	0.037	0.0045	0.0121667	0.00043333	0.00023333	0.00016667	0.00773333	0.00313333	0.0225667	0.00013333	0.0155	0.00573333	0	0.0591333	3.33e-05	0.0306333	0.0441333	0.0121667	0.0608667	0.0357	0	0.00966667	0.0302333	0.00183333	0.00406667	0.0005	0.00213333	0.0011	0	0	6.67e-05	0.0007	0
S2945	0.0222667	0.00196667	0.00043333	0.0128333	0.00306667	0.0992667	0.0155333	0.00406667	0.114	0.00546667	0.00543333	0.0083	0.00106667	0.00086667	0.003	0.00016667	0.0142333	0.00883333	3.33e-05	0.0006	6.67e-05	0	0.0225	3.33e-05	0.1119	0.0006	0.00013333	0.0256667	0.00066667	0.0257333	0.0182	0.0013	0	0.00026667	0	0.0106333	0	0.0001	0.00086667	0	0	0	0.00016667	0	0	0	0.00086667
S2950	0.0113	0.00156667	0.00026667	0.0155	0.00156667	0.0500333	0.008	0.00066667	0	0.00876667	0.0073	0	0.00013333	0.00306667	0.0001	0	0.0380333	0	0.0001	0.0003	0	0	0.0079	0	0.0048	0	0	0.0321	0.0001	0.0407667	0.0087	0	0	0.0002	0	0.00293333	0	0	0	0	0	0	6.67e-05	3.33e-05	0	0	6.67e-05
S2948	0.0257667	0.00636667	0.00176667	0.0189667	0.0023	0.0395667	0.00106667	0.0182333	0.0933333	0.0083	0.0049	0.00106667	0.00046667	0.00136667	0.00023333	3.33e-05	0.0457	0.00343333	0.00026667	0.00113333	6.67e-05	0	0.0062	0	0.001	0	0.00013333	0.0231	0	0.0614333	0.0239333	0.00093333	0	0	0	0.00526667	0	0	0.00086667	0	0.00326667	0	0.00016667	0	0	0.00043333	0.0001
S2947	0.00686667	0.00113333	0	0.0058	0.0015	0.0621	0.00626667	0.00676667	0.0714	0	0.00196667	0.00016667	0	0.00046667	0	0	0.0002	0	0	0	0	0	0.0425333	0	0.00493333	0	0	0.0001	0.00023333	0.0114	0.00483333	0	0	0	0	0.0232333	0	0	0	0	0	0	0	0	6.67e-05	0	3.33e-05
S2882	0.0478667	0.00396667	0.00036667	0.0118333	0.00066667	0.0729	0.00256667	0.0115	0.0267333	0.00143333	0.0003	6.67e-05	6.67e-05	0.00186667	0	0.00036667	0.0497667	0	0	0	0	0	0.00413333	0	0.0269667	0	0.00113333	0.00483333	0.00013333	0.0666	0	0	0	0	0	0.00886667	0	0	0	0.0001	0.0245	0.00016667	6.67e-05	0	0	0	0.00016667
S2799	0.0144	0.0033	0.00303333	0.0294333	0.003	0.0266667	0.0164333	0.00273333	0.0896333	0	0.0034	0.0087	0.0002	0.0006	0.00673333	0.00033333	0.0032	0.00836667	0.0002	0.00156667	0.00193333	0.00366667	0.0183333	0.0002	0.0117667	0.00116667	0.00053333	0.0668667	0.00023333	0.0824	0.0273	0.0018	0.00196667	0.0266	0	0.00716667	3.33e-05	0.0089	0.00216667	0	0	0	6.67e-05	0	0	0.00133333	0.00016667
S1251	0.0215	0.00406667	0.00083333	0.0146	0.00516667	0.00166667	0.00483333	0	0.0622667	0.0002	6.67e-05	0	0.00103333	0.0006	0.00056667	0.0008	0.0404333	0.0011	0.00043333	0.00126667	0	0	0.00513333	0	0.0025	0	0.00156667	3.33e-05	0.00023333	0.0423333	0.0399333	6.67e-05	0	0	0	0.0099	0	0	0.00076667	0	0	0	0.0002	0	0	0.00173333	3.33e-05
S2855	0.0192333	0.00356667	0	0.0179667	0.00116667	0.00276667	0.00663333	0.0188	0.0689	0.00533333	0.00066667	0.00296667	0.0001	0.00026667	0.0007	0.00076667	0.0245667	0.00023333	0.00026667	0.0003	0	0.00566667	0.0252333	0.00026667	0.0250333	0	0.00256667	0.0183667	0.00136667	0.0452333	0.00676667	0.001	0	0	0	0.0277	0.0002	0.00236667	0.00023333	0	0	0	6.67e-05	0	0.00063333	0	0.0066
S2810	0.012	0.0029	0.00093333	0.0186667	0.00163333	0.013	0.00063333	0.0118333	0.0903	0.00553333	0.00036667	0.00376667	0.00056667	0	0.00183333	0.00033333	0.0123667	0.00163333	0.00016667	0.00013333	3.33e-05	0.0021	0.00213333	0	0.00546667	3.33e-05	0	0.0180667	0.00016667	0.111967	0.00406667	0.00083333	6.67e-05	0.00023333	0.00053333	0.0037	0.00293333	0	0.00136667	0.00016667	0.00483333	0.0137667	0	0.0329	0.026	0	0.00026667
S2821	0.0108	0.00776667	0.0120667	0.0151333	0.00636667	0.00023333	0.0769333	0	0.0261	0.00056667	0.00016667	0.00313333	0.00076667	0.00106667	0.1173	0.00143333	0.0432	0.0026	0.00113333	0.00103333	0.0045	0	0.0741	0.0008	0.00686667	0.00056667	0.00083333	0.0615667	0.0003	0.0067	0.0214	0.0379667	3.33e-05	0.00056667	0	0.02	0.0005	0.00403333	0.00126667	0	0	0.0274333	0	0	0	6.67e-05	0.0001
S2849	0.00606667	0.00073333	0.00143333	0.0120333	0.00046667	0.0453	0.00186667	0.00426667	0.111633	0.0045	0.00106667	0.0043	0.0003	0.0003	0.00053333	0.00016667	0.00843333	0.006	0	0	0.00033333	0.00506667	0.00093333	0	0.00423333	0.0003	0	0.1475	0.00033333	0.0117333	0.0084	0.00213333	0	0.00133333	0	0.00376667	0	0	0.00063333	0	0	0	0	0	0	0.0002	6.67e-05
S1673	0.0464667	0.00203333	0	0.00026667	0.00326667	0.0836667	0.00763333	0.0003	0.00023333	0.0112333	0.00373333	0.0002	0.00063333	0.00066667	0.0002	0.0001	0.0643667	0	0.00053333	0.0003	6.67e-05	0	0.00843333	0	0.0156	0	0.00226667	0.0427333	0	0.0285	0.001	3.33e-05	0	0	0	0.0074	0.00543333	0	0.0008	0	0	0.0002	0	0	0	3.33e-05	0
S3034	0.0068	0.00376667	0.0103	0.0212333	0.00236667	0.021	0.0071	0.00916667	0.0860333	0.0113333	0.00373333	0.00786667	0.00096667	0	0.00543333	0.00216667	0.0346333	0.0068	0.0002	0.0002	0.00156667	0.0052	0.0221333	0	0.024	3.33e-05	0	0.0417667	6.67e-05	0.0305	0.0170667	0.0141667	0.00033333	0.0116	0.0011	0.00796667	0.00376667	0	0.00176667	0	0.00766667	0.0433	3.33e-05	0.00576667	0.0042	0.0008	0
S2534	0.0163667	0.0043	0	6.67e-05	0.00053333	0.0336667	0.0073	0	0.0557333	0.00166667	0.0200667	0.0004	0.0003	0.0016	0.0001	0	0.00116667	0	0	0.00023333	6.67e-05	0	0.0214667	0.0002	0.0133	0	0.00046667	0.00693333	0.00043333	0.0107667	3.33e-05	0	0	3.33e-05	0	0.00496667	0	3.33e-05	0.00216667	0	0.00336667	3.33e-05	0.0006	0	0	0	6.67e-05
S2394	0.0051	0.0022	0	0.03	0.00043333	0	0.00266667	0.00353333	0.00076667	0.0024	0.0152333	0	0.0012	0.00513333	0	0.00023333	0.00993333	0	0	0.00033333	6.67e-05	0.00433333	0.0803333	0.0002	0.00516667	0	0.001	0	0.00023333	0.0529333	0.00426667	0	0.0024	0	0	0.0229	0.0005	0	0	0	0	0	0	0	3.33e-05	0	0.00013333
S2961	0.0015	0.00073333	0.00386667	0.0103	0.00363333	0.00566667	0.0152	0.00643333	0.0718	0.00303333	0.00113333	0.00496667	0.0001	0.0002	0.00673333	0.00026667	0.0110667	0.0146	0.00016667	0.0007	0.00293333	0	0.0095	0.00046667	0.00193333	0.0009	0.0004	0.0227333	0.00016667	0.0139333	0.0938667	0.00173333	0.00086667	0.0103333	0	0.00923333	0.0563333	0	0.0013	0.00043333	0	0.0058	0	0	0	0.00326667	0
S2895	0.00353333	0.0037	0.00893333	0.00983333	0.0038	0.0201333	0.0142667	0.00246667	0.0874333	0.0009	0.0076	0.0104	0.00053333	0.0012	0.0362	0.0002	0.0092	0.0103333	6.67e-05	0.00063333	0.00073333	0	0.005	0	0.00226667	0.0029	0	0.0710333	0.0001	0.0279667	0.0211667	0.00816667	0.0135	0	0	0.00226667	0.0109667	0.0344333	0.00553333	0	0	0	0	0	0	0.00266667	6.67e-05
S2779	0.0110333	0.00236667	3.33e-05	0.0001	0.0798667	0.0152	0.0574	0	0.0142	3.33e-05	0.00806667	0.0024	0.00013333	0.00063333	0.0016	6.67e-05	0.00036667	0.0113	0.00026667	0	0.00053333	3.33e-05	0.0045	0.0002	0.00206667	0	0.0027	0.0968333	0	0.0176333	0.00123333	0.0038	6.67e-05	0	0	0.0106	0.0017	0	0	0	0	6.67e-05	3.33e-05	0	0	0	0
S3003	0.0214	0.00426667	0.0046	0	0.0044	0.0197667	0.0031	0.0161333	0.00023333	0.00263333	0.0013	0	0	0.0032	0.00023333	0	0.00763333	0	6.67e-05	0.0009	0	0	0.02	0.00043333	0.0319	0	0.0031	0.0184667	0.00016667	0.0275	0.00586667	0	0.0171333	0	0	0.0182	0.0097	0	0.0101667	0	0.0183667	0	0.00013333	0	0.0092	0	6.67e-05
S2982	0.00633333	0.0005	0.00083333	0	0.00033333	0.0405667	0.00896667	0.00933333	0.137633	0.0166	0.00403333	0.00363333	0.00053333	0.00106667	0.0276	0.0001	0.00316667	0	0.0004	0	3.33e-05	0.00523333	0.0014	3.33e-05	0.0201667	0.00013333	0.00033333	0.091	6.67e-05	0.0857333	0.0371	0.00026667	0	0	0	0.0160667	0	0	0.00193333	0	0	3.33e-05	0.0012	0	0	0	0.0001
S2929	0.0137	0.00213333	0.00016667	0.0100667	0.0005	0.00023333	0.0037	0.0189333	0.028	0.0151667	0.00053333	0	0.0002	0	0.00093333	0.0001	0.0739	0.00216667	0	0	0	0	0.0329	0.00013333	0.0022	0	0.0005	0.0406667	0.00023333	0.0347667	0.0176667	0	0	0	0.0001	0.0116333	0.00663333	0.0001	0.00043333	6.67e-05	0	0.0426	0	0	0	6.67e-05	0
S2949	0.0115667	0.001	0.00163333	0.0207	0.00073333	0.0342333	0.0088	0.00256667	0.0867	0.0017	0.00313333	0.00403333	0.0005	0	0.00286667	0.0002	0.00156667	0.0109	0.00046667	0.00026667	0.0011	0.00276667	0.0250333	0.0002	0.00683333	0.00013333	0	0.0400667	0	0.013	0.0167	0.00116667	0	0.00393333	0	0.00576667	0.018	0.0121667	0.00103333	0.00093333	0	0	0.0002	0	0	0	0
S2910	0.0226333	0.00443333	0.00013333	0	0.00523333	0.0135667	0.0266	0.0167667	0.00016667	0.00603333	0.0055	0	0.0001	0.0102667	0.00033333	0.00243333	0.0276333	0	0.00036667	0.00136667	0	0	0.0244667	0	0.00386667	0	0.00193333	0.0202333	0.0004	0.0629	0.169167	0	0	0	0	0	0	0	6.67e-05	0	0	0	0.00016667	0	0	0	0
S2920	0.00473333	0.00346667	0.0053	0.0179	0.0038	0.0131	0.0111	0.0140667	0.0967667	0.00703333	0.00206667	0.0123667	0.0003	0	0.00613333	0.00056667	0.0142	0.00483333	0.00036667	0.0001	0.0027	0.00376667	0.0032	0	0.00123333	0.00156667	0	0.0309333	3.33e-05	0.0386333	0.029	0.0005	0	0.00483333	0	0.00483333	0.0164	0	0.00656667	0	0	3.33e-05	0	0	0.0071	0.00046667	0
S2980	0.0093	0.0006	0.00113333	0.0114333	0.0008	0.0527	0.0023	0.00213333	0.189533	0.0047	0.00756667	0.00266667	0.00096667	6.67e-05	0.0004	6.67e-05	0.0119667	0.0067	0	0.00036667	6.67e-05	0.0609	0.0138333	0	0.00293333	0	3.33e-05	0.0166667	3.33e-05	0.0334	0.00366667	0	0	0	0	0.0162667	0.00066667	0.0001	0.00043333	0	0	0	3.33e-05	0	0	3.33e-05	3.33e-05
S2987	0.0053	0.0017	0	0.0015	0.00106667	0.058	0.00646667	0.0058	0.0532667	0.00096667	0.0058	0	0.00013333	0.00013333	0.00016667	0.0006	0.00073333	6.67e-05	3.33e-05	0.0008	0.0001	0.0042	0.0426333	0	0.0187333	3.33e-05	3.33e-05	0.0544	0.00013333	0.0677333	0.0049	0	0	0.00286667	0.0011	0.00676667	0	0.0003	0.0001	0.00026667	0.0136667	0.0001	3.33e-05	0	0.0490333	0.0001	0
S2979	0.0149	0.00046667	0.00043333	0.0237333	0	0.0608333	0.006	0.00343333	0.0496667	0.00126667	0.0248333	0.00023333	0	0.00073333	0	3.33e-05	0.0174333	0.00726667	0	0	0	0.00433333	0.00223333	6.67e-05	0.128633	0.0002	0.00056667	0	0.00243333	0.0348667	0.00093333	0	0	0	0	0.0298333	0	0	0	0	0	0.00046667	0	0	0.00393333	0	0.0007
S2906	0.0111333	0.00073333	0	0.00366667	0.0011	0.0866667	0.003	0.0081	0.09	0	3.33e-05	3.33e-05	0	0.00013333	0	0	0.00046667	0.00366667	0	6.67e-05	0	0.0405	0.0287	6.67e-05	0.00796667	0	0.0002	0.0347667	0.00083333	0.0386	0.00936667	0	6.67e-05	0	0	0.00436667	6.67e-05	0	0.0004	0	0	0	0	0	0	0	0.00023333
S2926	0.0013	0.00103333	0.0186	0.0120667	0.0033	0.0079	0.00486667	0.00676667	0.0726333	0.00593333	0.00033333	0.0144667	0.00016667	0	0.0164667	0.00086667	0.0093	0.0004	0.00026667	0	0.0072	0.00026667	0.00106667	0	0.0193333	0.0120667	0	0.0046	0.00033333	0.0229	0.0242667	0.0107333	3.33e-05	0.0049	0	0.0026	0.061	0	0.00203333	0.0001	0	0.00263333	0	0.00433333	0	3.33e-05	3.33e-05
S2941	0.00523333	0.00576667	0.0164333	0.0152	0.00823333	0.0001	0.0162667	0.00353333	0.0877	0.0046	0.00253333	0.0261	0.00026667	0.0015	0.0304	0.0015	0.0177667	0.003	0.001	0	0.0024	0	0.0129	0.00026667	0.00973333	0.00343333	0.00156667	0.119133	0.00016667	0.0110333	0.0464667	0.00516667	0.0716	0.00326667	0	0.0117667	0.00016667	0	0.00306667	0	0	0	0.0001	0	3.33e-05	0.00236667	0
S2860	0.0110667	0.00293333	0.00046667	0.0031	0.00136667	0.0640333	0.0115667	0.0145	0.1141	0.0091	0.00553333	0.00153333	0	0.0001	0.00016667	0.00013333	0.0154	0.0146667	0.00016667	0.00153333	0.00026667	0.0043	0.0190333	0.00016667	0.00426667	0	0	0.0527333	0	0.034	0.0041	0	3.33e-05	0	0	0.00723333	0	0.0422333	0	0	0	0.0001	0.0001	0	0.0001	0	0
S2898	0.0103333	0.00056667	0.00113333	0.0187333	0.00203333	0.0440333	0.0056	0	0.0306333	0.0017	0.00126667	0.00346667	0.00033333	6.67e-05	0.00206667	0	0.0113333	0.0017	0.0001	0.00036667	0	0	0.00846667	0	0.0185333	0	0	0.135667	0.0003	0.0623	0.0166	0.001	0	0.00106667	0	0.0009	0	0	0.00026667	0	0	0	0	0	0	0	0.0003
S2877	0.0235333	0.0025	0.00286667	0.0279	0.00193333	0.0704667	0.0135333	0.00176667	0.0347667	0.00596667	0.0012	0.00546667	0.00066667	0	0.00123333	0.00033333	0.0760667	0.0056	0.00023333	0.00023333	6.67e-05	0	0.00536667	0	0.0099	0	0.00013333	0.0554333	0.00036667	0.0395667	0.00926667	0.00213333	0.00736667	0	0.00086667	0.0099	3.33e-05	0.0269	0.0019	0.0005	0.0313333	0.0119	0.00013333	0.00956667	0	0	6.67e-05
S3001	0.00173333	0.00096667	0.0031	0.00486667	0.0018	0.0375667	0.00326667	0.00396667	0.0755333	0.00566667	0.00163333	0.0052	0.00086667	0.00056667	0.0024	0.0002	0.0071	0.00763333	0.00013333	0.0002	6.67e-05	0.0014	0.0023	0	0.00056667	0.0006	0	0.0543667	0.0001	0.0123	0.0112333	0.00196667	3.33e-05	0.00783333	0.0003	0.006	0.0308333	0.00033333	0.0005	0	0	0.0286333	0	0	0	0.0001	0
S2989	0.0977	0.00013333	0.00016667	0.00133333	0	0.0587333	0.0102	0.0002	0.003	0.00016667	0	0.00016667	0	0.00056667	3.33e-05	0	0.0150667	0.0002	0	0	0	0.0003	0.0299667	0.00016667	0.0012	0	0.0025	0.00103333	0.00013333	0.127233	0.00043333	3.33e-05	3.33e-05	0	0	0.218367	0.00063333	0	3.33e-05	0	0	3.33e-05	0	0.0001	0	0	0
S2991	0.0213333	0.0027	0	6.67e-05	0.00336667	0.00013333	0.0214333	0	0.0624	0	0.0098	0	0.00116667	0.00066667	0	0.00023333	0.0869	0	0	0	0	0.0001	0.0625667	3.33e-05	0.00376667	0	0.00083333	0.00036667	0	0.0226	0	0	0.0800667	0	0	0.0142	0	0.00756667	0	0	0	3.33e-05	0.00466667	0	0	0	3.33e-05
S2970	0.0013	0.00226667	0.0127	0.0144667	0.00596667	0.00033333	0.0475	0.00836667	0.1063	0.00846667	6.67e-05	0.0119667	0.0003	0.0008	0.0274	0.0002	0.0185333	0.0011	0.0001	0.00013333	0.0108333	0.0134333	0.0167333	0	0.00113333	0.00583333	0	0.0255	0.0002	0.0144667	0.0353333	0.00153333	0.0246	0.00686667	0	0.0016	0.0552667	0.0131333	0.00156667	0	0.00013333	0.00473333	0	0	3.33e-05	0.00016667	0
S2997	0.0123667	0.0002	0	0.0211333	3.33e-05	0.00043333	0.00123333	0.0038	0.0531333	0.0067	0.00146667	0.00153333	0	0.00016667	0.0002	3.33e-05	0.0473667	0.00063333	0	0	0	0.0102333	0.0322333	0	0.0384667	0	0.00056667	0.0729333	0.00033333	0.1324	0.0155	0.0003	0.00016667	0	0	0.0115333	0	0	0	0	0	0	0	0	0	0.0001	0.0001
S2972	0.0100667	0.002	0.0016	0.0107333	0.00246667	0.0351667	0.00733333	0.00816667	0.0879667	0.00263333	0.00246667	0.0094	3.33e-05	0.0003	0.0019	0.00013333	0.0126333	0.00313333	6.67e-05	0.00073333	0.00016667	0.0027	0.008	6.67e-05	0.00646667	0.00066667	0.00016667	0.0143667	0.00016667	0.135133	0.0179667	0.00116667	0.0078	0.0138333	0	0.00423333	0.0137333	0.0344	0.00053333	0.00016667	0.00073333	0	0	0	0	0.0002	6.67e-05
S2966	0.00476667	0	0	0.0200667	0	0.0243667	0.00036667	0.00566667	0.0991	0.00583333	0	0	0.00016667	0.00026667	0	6.67e-05	0.012	0	0	0	0	0	0.0406	3.33e-05	0.00716667	0	0.00023333	0.00163333	0.0006	0.148667	0.00263333	6.67e-05	0	3.33e-05	0	0.0026	0	0	0	0	0	0.0002	0	0	0.00133333	0	0.0002
S2976	0.0140333	0.0115333	0.00303333	0.00383333	0.0196	0.00533333	0.0222333	0.00526667	0.0660333	0.00326667	0.00903333	0.00863333	0.0027	0.0104	0.0188	0.00206667	0.0501667	0.0174	0.00043333	0.0004	0.0015	0.0184	0.0656667	0.00023333	0.0037	0.0028	0.0002	0.0762667	0.00013333	0.0533333	0.00016667	0.0225	0.0327333	0.0297	0	0.0024	0.0492667	0.00823333	0.00323333	6.67e-05	0	0	0.00043333	0	0	0	0
S2952	0.00193333	0.00066667	0	0.0465	0.00026667	0.0267333	0.00013333	0.00433333	0.181633	0	0.00123333	0	0	0.00036667	0	0	0.00163333	0.0061	0	0	0	0	0.0280333	0	0.0174667	0	0.00053333	0.0381333	0	0.149533	0.0120667	0	0	0	0	0.00453333	0.00013333	0	0	0	6.67e-05	6.67e-05	0	0	0	0	0
S2933	0.0354333	0.0022	0.00423333	0.0130667	0.00176667	0.0107	0.00656667	0.00523333	0.0584333	0.0103667	0.0003	0.0054	0.0004	0.00056667	0.0048	0.00026667	0.0150333	0.0013	0.0002	0.00016667	0.00163333	0	0.0032	0	0.00416667	0.0005	0	0.0233667	0.00053333	0.0806333	0.0051	0.0048	0.0003	0.0004	0	0.00116667	0.0143	0	0.00043333	0.00023333	0.00273333	0.0001	0.0001	0.0360333	0	0.00026667	0.00013333
S2958	0.00733333	0.00293333	0.00766667	0.0195333	0.00333333	0.00383333	0.0241	0.00236667	0.174633	0.0149	0.0031	0.0132	0.00166667	0.00166667	0.0063	0.00016667	0.0226	0.0110333	0.00033333	0.0001	0.0005	0.00506667	0.0418333	0	0.0235	0.00026667	0	0.0158	6.67e-05	0.0271333	0.0119	0.00086667	0.00573333	0.00313333	0	0.0053	0.00073333	0.00576667	0.00193333	0	0	0.0102667	0	0.0089	0	0	0
S2985	0.0108333	0.00146667	0.00706667	0.0082	0.0014	0.0121667	0.0195667	0.0099	0.1317	0.0097	0.00126667	0.0159	0.0003	0.0001	0.0084	0.00016667	0.00306667	0.00113333	0.00016667	0	0	0.0087	0.0016	0	0.0594333	0.00126667	0	0.0155667	0.0018	0.0164333	0.0250333	0.00103333	0.0001	6.67e-05	0.00213333	0.0203	0.0001	0	0.00043333	0	0	0.00466667	0.0001	0.00376667	0.0211333	0	0.00063333
S2988	0.0067	0.00283333	0.012	3.33e-05	0.00433333	0.0154	0.0164333	0.0114	0.110433	0.00126667	0.00666667	0.00143333	0.00043333	6.67e-05	0.0205	0.00023333	0.00483333	0.0140333	0.00096667	0.00053333	0.0244333	0.0317667	0.0192	0.00053333	0.00746667	0.0013	0.00073333	0.0414667	0.00046667	0.00566667	0.0063	0.00586667	0.00913333	0.0193333	0.00036667	0.0143667	0.00093333	3.33e-05	0.00033333	0	0	3.33e-05	0.0005	0	0	0.0006	3.33e-05
S2946	0.0337333	0.0031	0	0.0496	0.00216667	0.0357	0.0078	0	0.0277333	0.00206667	0.00396667	0	0.00016667	0.00243333	0.00156667	3.33e-05	0.0351333	0	6.67e-05	0	0	0	0.0163	0	0.0108667	0	0.00046667	0.0315667	0.00043333	0.0747	0	0	0.00063333	0	0.00113333	0.0396	3.33e-05	0	0.0013	0	0	6.67e-05	0	0	0	0	0.00026667
S2990	0.00396667	0.00156667	0.0012	0.0262333	0.00066667	0.0155333	0.00083333	0.00206667	0.0414	0.00153333	0.00033333	0.00253333	0.00083333	0	0.00106667	0	0.00273333	0.0014	0.0002	0	0	0.0167	0.00136667	0	0.143067	0.0005	0	0.111467	0.00053333	0.0648	0.0048	0.00366667	3.33e-05	0.00316667	0.00156667	0.00123333	0.00043333	0	0.00046667	0	0	0.0220333	0	0	0.00833333	0	0.0005
S2808	0.0106667	0.00333333	0.00213333	0.00153333	0.00266667	0.155567	0.0052	0	0.158733	3.33e-05	0.00043333	0.00543333	0.00016667	6.67e-05	0.00033333	0.0004	0.0171667	0.0052	0.0005	0.00063333	6.67e-05	0.00373333	0.00113333	0	0.0152667	0.00043333	0.0002	0.00463333	0	0.0129667	0.00093333	0.00163333	0.00343333	0.0046	0	0.00823333	3.33e-05	0.0178	0.0008	0.0003	0.0212	0.0001	0	0	0	6.67e-05	0.00016667
S2858	0.0081	0.00096667	0.00356667	0.00896667	0.00206667	0.0327333	0.0165	0.0106667	0.0581667	0.0190667	0.0028	0.0066	0.0006	0	0.00063333	0.00016667	0.0272	0.0053	0.00046667	0	0.0001	0.00593333	0.0132	0.00013333	0.1116	0.0002	0	0.0397	0.00036667	0.0163667	0.0123667	0.00776667	6.67e-05	0	0	0.00356667	0.0035	0	0.00116667	0	0	0.001	0	0	0	0	0.00026667
S3016	0.0101	0.00116667	0.00026667	0.0126	6.67e-05	0.00736667	0.0341667	0.0218333	0.0334333	0.00036667	0.00016667	0.0001	0.00013333	0.0002	3.33e-05	0	0.0156	0	0	0.00183333	0	0.0002	0.00446667	0.00033333	0.0472	0	0.0031	0.00033333	0.0002	0.0168333	0.0001	0.00013333	0.1354	0	0	0.0188333	0	0	0	0	0	0	3.33e-05	0	0.0243	0	0.00013333
S3008	0.0122667	0.00206667	0.00113333	0.025	0.00033333	0.0322667	0.00226667	0.0136	0.0928	0.0205	0.00166667	0.00163333	0.0003	0	0.00053333	0.00013333	0.0127333	0.0133333	3.33e-05	0.0004	0.00033333	0.0021	0.0147667	0	0.00286667	0.00026667	0	0.0890333	0.00023333	0.103733	0.0130333	0.0031	0.0006	3.33e-05	0	0.0048	0.0226667	0	0.0005	0	0	0.0191	0	0	0	0.00106667	6.67e-05
S3020	0.00176667	0.00166667	0.0091	0.00543333	0.0024	0.00433333	0.0198667	0.0207	0.0966	0.00226667	0.0155	0.0284667	0.0001	0.0004	0.00303333	0.00033333	0.0017	0.00126667	0.0002	0.00043333	0.0009	0.0084	0.0527333	3.33e-05	0.00563333	0.00023333	0.00026667	0.024	0	0.0423333	0.0437	0.00123333	0	0	0	0.005	0.0100333	0	0.0009	0	0.00443333	0.0002	6.67e-05	0	0	0.00076667	0.00016667
S2986	0.00526667	0.00163333	0.0093	0.0134333	0.00186667	0.0292333	0.00996667	0.0065	0.1228	0.00186667	0.0032	0.0056	0.00163333	0	0.0093	0.0001	0.0126333	0.0130333	3.33e-05	0.00036667	0.00013333	0.0194333	0.00383333	0	0.00496667	0.00096667	0	0.08	0	0.0189	0.0103	0.00103333	0.00113333	0	0	0.00313333	0.0373	0	0.0017	0.00026667	0.00013333	0	3.33e-05	0	0	0.0008	3.33e-05
S2869	0.025	0.00373333	0.00013333	0.0213	0.00273333	0.00053333	0.00273333	0.00326667	0.00116667	0.0138333	0	3.33e-05	0.00036667	0.0032	6.67e-05	0.0099	0.00046667	0	6.67e-05	0.00646667	0	0	0.0131333	0.00033333	0.1152	0	0.0008	0.00123333	0.00156667	0.0163667	0.00666667	0	6.67e-05	0	0	0.0129333	0.00156667	0	0	0	0.0002	0.00036667	0.00026667	0.0221	0.0014	0.0136667	0.00016667
S1911	0.036	0.00193333	0	0	0	0.00013333	0	0	0.0489	0.00133333	0.00183333	0	0.0004	0.00376667	0	0	0.00396667	0	0	0	0	0	0.0412667	0	0.00203333	0	0.00376667	3.33e-05	3.33e-05	0.0949333	0	0	0.0142	0	0	0.037	0	0	0.00333333	0	0	0	0.00043333	0	0	0	0
S2959	0.0176667	0.00226667	0.0026	0.0242667	0.00156667	0.0330333	0.00473333	0.00183333	0.118767	0.0091	0.0017	0.00843333	0.00033333	0.00063333	0.00176667	0.00016667	0.0176	0.00456667	0.0001	0	3.33e-05	0.00283333	0.0063	0	0.00173333	0	0	0.0564	0.0002	0.0238	0.0357333	0.00053333	0.00126667	0	0.00063333	0.0193	0	0	0.00116667	0	0.00026667	0.0324667	0.0001	0.00953333	0.00193333	0	0
S3021	0.0210333	0	3.33e-05	0.0146667	0.0002	0.0223	0.00016667	0	0.0015	0	0.0001	0	0	0.00056667	3.33e-05	0	0.0205	0	0.00013333	0	0.00023333	0.00033333	0.00906667	0	0.0258667	0	0.00316667	0.0002	3.33e-05	0.0708333	0.00023333	0	0.0214667	0	0	0.0220333	0	0	6.67e-05	0	0	6.67e-05	0.00026667	0	0	0	6.67e-05
S2887	0.00646667	0.00156667	0.0014	0.0001	0.0017	0.0138667	0.0166333	0.0035	0.0426333	6.67e-05	0.00183333	0.0081	0.00043333	0.0006	0.0029	0.00026667	0.0208333	0	0.00023333	0.00013333	0	0.00663333	0.0249	0.00016667	0.0850667	0	0.0004	0.1046	0.002	0.0668667	0.0511	0	0.0200333	0.00053333	0	0.01	0.0153	0	0.0003	0	0	0	6.67e-05	0	6.67e-05	0.0003	0
S3011	0.0140667	0.0017	0.00593333	0.00413333	0.0061	0.0194667	0.0259667	0.0111	0.0638333	0.00063333	0.0038	0.00706667	0.00026667	0.00096667	0.00333333	0.0007	0.0127667	0	0.00026667	0.0005	0.00046667	3.33e-05	0.00586667	0	0.0122333	0.0003	0.00016667	0.0163	6.67e-05	0.0163	0.0359	0.00493333	0.00633333	0.0229667	0	0.0148667	0	0.00196667	0.00013333	3.33e-05	0.00443333	0	3.33e-05	0	0	0	0.0001
S3014	0.0173333	0.002	0.00016667	0.0054	0.0003	0.0412667	0.00023333	3.33e-05	0.151533	0.00386667	0.00816667	0.00066667	0	0.00623333	0	0	0.0045	0.00163333	6.67e-05	0	0	0.00033333	0.00086667	3.33e-05	0.0115333	0	0.0005	0.05	0.00023333	0.0462333	0.00236667	3.33e-05	0.00016667	0	0	0.00063333	0.00096667	0.0001	0.00066667	0	0	3.33e-05	0.00016667	3.33e-05	0	0	0.00026667
S2974	0.0222333	0.00156667	0.00013333	0.0015	0.00156667	0.182667	0.00843333	6.67e-05	0.0277667	0.0016	0.0041	0.00086667	0.0001	0.00073333	0.0001	0.0001	0.00946667	0.00026667	3.33e-05	0.00053333	6.67e-05	0.0430667	0.0177	6.67e-05	0.0452	0	0.0001	0.0516333	0.0001	0.0119	0.00016667	0.0011	0	6.67e-05	0	0.0138	0	0	0.0003	0	0	0	6.67e-05	0	0	0	0.00026667
S3035	0.0061	0.00313333	0.00756667	0.0221667	0.0106667	0.0240667	0.0207667	0.00066667	0.0566667	0.001	0.0207	0.009	0.005	0.003	0.0048	3.33e-05	0.00863333	0.0228333	0.00013333	0.0022	0.00133333	0.025	0.0055	0.00016667	0.00366667	0.0005	3.33e-05	0.0658	6.67e-05	0.019	0.0185333	0.002	0.0002	0.0142333	0	0.0157	0.00293333	0	0.00113333	0	0	0.0007	0.0001	0	0	0.0016	3.33e-05
S3023	0.00223333	0.00116667	0.00583333	0.0045	0.00053333	0.0644333	0.0146333	0.00973333	0.215333	0.0222667	0.0005	0.00276667	0.00013333	0.00013333	0.00196667	0.0011	0.0159333	0.0048	0.00016667	0.0009	0.0019	0.00506667	0.00456667	0	0.00646667	0	0	0.0078	0.0002	0.0362667	0.0388667	0.00276667	0	0	0.00016667	0.0199333	0	0	0.0044	3.33e-05	0.00136667	0.0424667	0	0.0104667	0.0002	3.33e-05	3.33e-05
S3032	0.0104667	0.00116667	0.0063	0.0175667	0.0023	0.0191333	0.00653333	0.00143333	0.154867	0.0154667	0.0059	0.00403333	0.0006	0	0.00436667	0.0003	0.0262667	0.0223333	0.00023333	6.67e-05	0.00246667	0.0103333	0.0175	0	0.0574	0.0037	3.33e-05	0.00846667	0.0006	0.0324333	0.00263333	0.002	0	0.024	0	0.00566667	0.0007	0.0129333	0.00203333	0.00023333	0	0	0	0	0	0.00126667	0.00023333
S3042	0.0124333	0.0005	0.0066	0.0016	0.0019	0.0286333	0.00896667	0.00236667	0.0526667	0.0106333	0.00273333	0.00116667	0.0003	0	0.0125333	0.00016667	0.00353333	0.0181333	0.00046667	0.00166667	0.00083333	0.00846667	0.026	0	0.00313333	0.0013	0.00033333	0.0590333	0.0001	0.0421667	0.105367	0.00666667	0.0093	0.0005	0	0.00476667	0.0707333	0.00026667	0.0002	0.00046667	0	0	0	0	0	0.00023333	0
S3022	0.00316667	0.00406667	0.0049	0.0259667	0.0022	0.0056	0.0136	0.00773333	0.0766667	0.00406667	0.00256667	0.00786667	0.00046667	0.0002	0.00246667	0.0003	0.0299333	0.00456667	0.00013333	0.00203333	0.00246667	0.00013333	0.0232667	0	0.0508	0.00036667	0	0.0282333	0	0.0212	0.0163	0.0003	0.0145	0.00886667	0	0.0121	0.00013333	0	0.00156667	3.33e-05	0.00046667	0.00493333	3.33e-05	0	0	0.00136667	3.33e-05
S2904	0.0015	0.0029	0.00736667	0.00473333	0.00266667	0.0191333	0.0187667	0.0275333	0.0178	0.0005	0.0015	0.00826667	0.00016667	0	0.00286667	0.00046667	0.0212	0.00093333	0.0002	0.00123333	0.00186667	0.0039	0.0032	0	0.0138667	0.0001	0	0.112467	0.0022	0.0272	0.0351	0.0109	0.00016667	0	0	0.0194667	0.00103333	0	3.33e-05	0	0.0215667	0.00133333	0	0	0	0	0
S2205	0.0123	0.0046	0.00653333	0.006	0.00536667	0.00633333	0.0429667	0.0314	0.0137	0.0062	0.00396667	0.0369667	0.00063333	0.0015	0.0133667	0.00103333	0.0095	3.33e-05	0.00056667	0.0007	0.00533333	0.0231	0.00176667	0.0003	0.0192	0.00763333	0.0017	0.0868667	0.00026667	0.0918	0.0068	0.0190667	0.0015	3.33e-05	0	0.0217667	0.0161667	3.33e-05	0.0239333	0.002	0	3.33e-05	0.00016667	0	0.0001	0.00253333	3.33e-05
S3043	0.0138	0.0025	0	0	0.00023333	0.0120333	0.00283333	0	0.2043	0	0	0	0	0.0076	0	0	0.00133333	0	0	0	0	0	0.0375333	0	0.0123667	0	0.00153333	6.67e-05	0.0003	0.0132333	0	0	0.0022	0	0	0.0355333	0	0	0	0	0	0	0.00063333	0	0	0	0.0001
S3038	0.0140333	0.0013	0	0.0398667	0.0006	0.0658667	0.00033333	0.00776667	0.0862667	0.00426667	0.0005	0.00223333	0	0.00023333	0.00046667	6.67e-05	0.0558667	0.0028	0	0	0	0.0024	0.0051	0.0001	0.106767	0	0.00043333	0.0214333	0.00013333	0.0221667	0.0189	0.00013333	0.00023333	0	0	0.00796667	0	0	0.00043333	0	0	6.67e-05	0.0001	0	0	0	0.00023333
S2992	0.0103333	0.00226667	0.00786667	0.0197	0.00686667	0.00956667	0.0291667	0.0538667	0.0239	0.0150667	0.00126667	0.00386667	6.67e-05	0.00016667	0.00096667	0.00096667	0.0274	0.00333333	0.00023333	0.0023	3.33e-05	0.00023333	0.0032	0.0004	0.0159	0.0002	0.00023333	0.0528	0.00013333	0.0250333	0.0247	0.00293333	3.33e-05	0.0127	0	0.0152667	3.33e-05	0	0.0002	0.00056667	0	3.33e-05	0	0.0260333	0.0559667	0.0018	0
S1583	0.0130667	0.00103333	0.00176667	0.00886667	0.0019	0.0984333	0.0309333	0.00166667	0.112867	0.0068	0.00726667	0.0071	0.0003	0.0002	0.00116667	3.33e-05	0.00193333	0.00666667	0.0001	0.00053333	0.00036667	0.00263333	0.0338333	0.00026667	0.00273333	0.00073333	0.0001	0.0961	6.67e-05	0.0626667	0.0169667	0.00293333	0.0236667	0	0	0.00513333	0	0.00816667	0.00193333	0	0.00143333	0.0001	0	6.67e-05	0.00016667	0.0002	6.67e-05
S3040	0.0144	0.0029	0.00033333	0.0292333	0.00483333	0.0418667	0.0217667	0.0164667	0.104233	0.0002	0.0107667	0.00603333	0.00033333	0.0007	0.0009	0.00156667	0.013	0.00643333	0.00033333	0.00033333	0.0001	0.0113	0.0113	6.67e-05	0.00526667	0	0.00013333	0.0418	0	0.0260667	0.0122333	0.00086667	0.00283333	0.00083333	0	0.0285333	0	0	0.00113333	0	0	0	0.00016667	0	0	0.00026667	3.33e-05
S2993	0.00086667	0.00053333	0.00206667	0.0064	0.00063333	0.0132667	0.0228	0.00436667	0.0828333	0.0219667	0.00366667	0.00673333	0.00016667	3.33e-05	0.0100667	0.00026667	0.0496333	0.0007	0	0.0005	0.00056667	0.00493333	0.0234667	3.33e-05	0.093	0.00066667	3.33e-05	0.00423333	0.00103333	0.0192667	0.0575	0.0003	0	6.67e-05	0	0.0198	0	3.33e-05	0.0012	0	0.00016667	0	0	0	0	0.0008	6.67e-05
S3005	0.0034	0.00153333	0.00143333	0.0128667	0.00136667	0.0467667	0.00236667	0.016	0.1788	0.0181	0.00806667	0.00326667	0.0009	0.0012	0.0036	0.00056667	0.0161667	0.00286667	0.00013333	0	0	0	0.0160333	0	0.0036	0.0002	0	0.0601667	0	0.0218667	0.0163667	0.00216667	0.00033333	0.0018	0.00066667	0.0115	0.00143333	0	0.0017	0	0	0.0332333	0	0.0239667	0.0005	0	0
S3007	0.0335667	0.00206667	0.0005	0.0399	0.0007	0.0335	0.0038	0.00856667	0.0995667	0.0058	0.00343333	0.00236667	0.0008	0.00013333	0.0002	6.67e-05	0.0457	0.00783333	0	0	0	0.0281333	0.0302	0	0.0098	0	0	0.00033333	0.00023333	0.0317	0.0068	6.67e-05	0	0	0	0.0126667	0	0	0.00086667	0.0003	0	0.0282333	3.33e-05	0	0	0	3.33e-05
S3027	0.0228667	0.00076667	0.0016	0.0168	0.00116667	0.0346667	0.00423333	0.0223333	0.0653667	0.0063	0.0029	0.0008	0.00013333	3.33e-05	0.00026667	0.00016667	0.0128	0.00553333	3.33e-05	0.00013333	6.67e-05	0.00213333	0.00573333	0	0.00133333	0	0	0.166867	6.67e-05	0.0202333	0.0103333	0.00283333	0	3.33e-05	0.0044	0.0064	0.0001	0	0.0004	0	0.0179333	0.0115333	0	0	0	0	0
S2891	0.0139333	0.00286667	0	0.0013	0.00673333	0.0843333	0.00383333	0	0.00533333	0.0157667	0.0041	0	0.00023333	0.0002	0.00283333	0.0005	0.0256	0	3.33e-05	0	0	0.00483333	0.0357	0.0004	0.00696667	0	0.00156667	0.0317333	0.0002	0.0219333	0.0153	0	0.0001	0	0	0.025	0	0	6.67e-05	0	0.00713333	0	0	0	6.67e-05	0	3.33e-05
S3015	0.00713333	0.00163333	0.0134667	0.00953333	0.00236667	0.0103667	0.017	0.00726667	0.1188	0.0129667	0.0006	0.0079	0.001	0.00016667	0.0141667	0.00083333	0.0119	0.00676667	0.00033333	0.00136667	0.00246667	0.00756667	0.0327333	3.33e-05	0.00143333	0.0046	0	0.1231	6.67e-05	0.0486	0.0165667	0.0015	0.00046667	0	0	0.0244333	0	0	0.00406667	0	0.00653333	0.0105333	6.67e-05	6.67e-05	0	0.00066667	0
S3030	0.00863333	0.00446667	0.00246667	0.0128	0.00206667	0.0108667	0.0178667	0.00156667	0.0733333	0.00206667	0.0087	0.0122667	0.00063333	0.0002	0.00896667	0.00056667	0.0076	0.0136333	0.00023333	0.00036667	0.0013	0.0246667	0.0219667	0	0.0016	0.0016	0	0.0762	0	0.0449333	0.0691333	0.00286667	0.0130667	0.0006	0.0002	0.00353333	0.0452	0.00796667	0.00493333	0.0007	0	0.00303333	0.00093333	0.0015	0	6.67e-05	0
S3028	0.0148333	0.0009	0.00053333	0.0267	0.00063333	0.0448333	0.0154333	0.00136667	0.106	0.00636667	0.0078	0.00156667	0.00146667	0.00036667	0.00056667	3.33e-05	0.02	0.0163333	0	0.0001	0	0.0087	0.0258333	0	0.00576667	0	0	0.00446667	3.33e-05	0.0255	0.00513333	0.00016667	0	6.67e-05	0.00026667	0.0108667	0.00956667	0	0.0034	0	0	0.0011	0	0	0.0002	0	0.0002
S3025	0.0100667	0.00153333	0.00143333	0	0.00526667	0.0231	0.00546667	0.00596667	0.111667	6.67e-05	0.0019	0.0049	0.0005	0.0015	0.00056667	0.00033333	0.0137667	0.0123	0	0.0003	0	0.00196667	0.00333333	0.0001	0.0676667	0	0.00033333	0.107333	0.00083333	0.0378	0.0337667	0.00263333	0.0001	0	0	0.0179333	0	0	0.0039	0	0	0	0	0	0	6.67e-05	3.33e-05
S3041	0.00273333	0.00096667	0.0041	0.0022	0.00216667	0.00213333	0.1092	3.33e-05	0.126233	0.0002	0.00093333	0.0066	0.00026667	0.00243333	0.0117333	0.0082	0.0129333	6.67e-05	0.00063333	0.0015	0.0019	0	0.0215667	0.00053333	0.00116667	0.00463333	0.00043333	0.00376667	0.00016667	0.0675667	0.0364333	0.00173333	0.0787	0.00016667	0	0.00426667	0.0001	0	0.00396667	0.00106667	0	0.0002	6.67e-05	6.67e-05	0	0	0
S2981	0.00656667	0.00143333	0.00553333	0.0196333	0.00363333	0.0751667	0.0222333	0.00596667	0.138333	0.00173333	0.00256667	0.0164333	0.00023333	0	0.00436667	0.00036667	0.0211	0.00423333	0.0003	0.00106667	0.00466667	0.00263333	0.0633	0.00026667	0.0159	0.00176667	3.33e-05	0.0905667	3.33e-05	0.0226	0.0156667	0.0009	3.33e-05	6.67e-05	0	0.0174333	0	0	0.00063333	0	0	0	0.00013333	0	0	0.00036667	3.33e-05
S1355	0.0321	0.0102	0.00016667	0.00546667	0.00066667	0.0129	0.0502667	0.0282667	0.0148667	0.00373333	0.0197	3.33e-05	0	3.33e-05	0.0001	0.001	0.00896667	0.00083333	0.00033333	0.0001	0	0.00616667	0.0027	3.33e-05	0.00356667	0	0.0019	0.00286667	0.0007	0.0368333	0.0272333	0	0	0.00323333	0	0.0211333	0.0067	0.0279667	0.00316667	0	0.0393667	0	0.00013333	0	0	0	3.33e-05
S3026	0.0243	0.0031	0.0007	0.0156333	3.33e-05	0.00413333	0.00443333	0.008	0.00046667	0.0068	0.0002	0.0163667	0	0	3.33e-05	0.0006	0.0177667	0.00076667	0	0.00026667	0	0	0.00416667	0	0.0144667	0	0.00026667	0.00016667	0.0001	0.0145	0.0196667	0	0.00706667	0	0	0.00906667	0	0	0.00073333	0	0	0.0525333	3.33e-05	0	0.144567	6.67e-05	0.00016667
S3024	0.00606667	0.0179667	0.00183333	0.0245667	0.00646667	0.0023	0.00873333	0.0302333	0.0373333	0.00553333	0.0141	0.0418667	0.00046667	0.0008	0.0085	0.0013	0.0953	0.0006	0.00103333	0.00283333	0	0.0181667	0.0157333	0.0015	0.0208	0	0.00156667	0.00553333	0.0001	0.0358	0.0541333	0	0	0	0	0.0029	0	0	0.00143333	0	0	0	0.00023333	0	0	0.00013333	0.00016667
S3018	0.00306667	0.0021	0.0032	0.0298	0.00186667	0.0523	0.00256667	0.00293333	0.149767	0.00916667	6.67e-05	0.00543333	0.00013333	0.00093333	0.00206667	0.00083333	0.0184667	0.00186667	0	0.00046667	0	0.00033333	0.0214	0	0.0277333	0.0002	0	0.0132333	0.00043333	0.0166333	0.00976667	0	0	0	0	0.0163333	0	0	0.0004	0	0.00036667	0.0103667	6.67e-05	0	0	0	6.67e-05
S2967	0.0072	0.0012	0.00253333	0.0147667	0.00376667	0.0261667	0.0074	0.00553333	0.1023	0.0038	0.00193333	0.0084	0.00026667	0.00013333	0.00066667	0.00033333	0.0161	0.0133333	6.67e-05	0	0.0018	0.0241667	0.0100333	0	0.0266667	0.0038	0	0.0616667	0.00023333	0.0192	0.00893333	0.0134333	0.0008	0.0331333	0	0.003	0.00623333	0	0.0012	0.0002	0	0.0077	0	0.0174667	0	0	3.33e-05
S3044	0.0365333	0.00033333	0	0	0.00016667	0.0854667	0	0.00443333	0	0.0353	0.00483333	0	0	0.00563333	0	0	0.0048	0	0	0.00033333	0	0	0.00053333	0	0.00416667	0	0.00043333	0	0.00016667	0.0252333	0	0	0	0.0163667	0	0	0	0	0.0002	0	0.0201	0	0.00063333	0	0	0	0
S2111	0.0228667	0.0104667	0.00063333	0.0013	0.00303333	0.00016667	0.0022	0.0402667	0	0	0.0134333	0	0.00016667	0.0007	0.0003	0.00123333	0.00116667	0	0.0004	0.00093333	0.0004	0	0.0334333	0	0.138967	0	0.00196667	0	0.00216667	0.0111667	0	0.00063333	0.00013333	0	0	0.0100667	0	0	0.00246667	0	0	0	0	0	0	0	3.33e-05
S2911	0.0085	0.0008	0.00286667	0.0132333	0.00203333	0.00683333	0.00856667	0.00056667	0.106033	6.67e-05	0.00206667	0.0024	0.00133333	0	0.00273333	0.00013333	0.0153333	0.00083333	0.0001	0.0001	0.0003	0.00173333	0.0168667	0	0.00146667	0.00066667	0	0.0714333	0.0002	0.0842	0.0127667	0	0.0315	0.00433333	0	0.0115	0.0209333	0.00106667	0.00303333	0.00016667	0	0.0089	0	0	0	0.00013333	0
S2899	0.0147	0.00556667	0.003	0.0052	0.0048	0.00446667	0.0245333	0.0043	0.0672333	0.00156667	0.00453333	0.00036667	0.0008	0.00113333	0.007	0.0014	0.0345	0.00853333	0.0002	0.00046667	0.00076667	0	0.0138667	0.00013333	0.001	0.00023333	0.00033333	0.0357333	0	0.0244333	0.0106667	0.00143333	0.00253333	0.0052	0	0.0102333	0.00486667	0.0680667	0.0027	0.00026667	0	0	0	0	0	0.00113333	0
S2848	0.0081	0.00276667	0.00566667	0.0099	0.0067	0.0214333	0.0199	0.00263333	0.136067	0.00826667	0.00666667	0.005	0.0004	0.00103333	0.0027	0.00016667	0.004	0.0102333	3.33e-05	0.00013333	0.00513333	0.0085	0.00903333	0	0.00173333	0.0043	6.67e-05	0.0396333	0	0.0351667	0.00386667	0.00046667	0	0.0925	0	0.0142333	0.0026	0	0.0002	0	0	0	0	0	0	6.67e-05	0
S2968	0.006	0.0004	0.00326667	0.0043	0.00116667	0.0220333	0.00843333	0.00113333	0.0674	0	0.0192	0.00343333	0.00056667	0.00023333	0.0014	0.00013333	0.00246667	0.00953333	6.67e-05	0.0001	6.67e-05	0.0266333	0.0181	0	0.0309333	0.00106667	6.67e-05	0.0965667	6.67e-05	0.0173667	0.0124	0.00133333	0.00036667	0.00833333	0	0.0032	0.00116667	0.0129333	0.00093333	0	0	0	0	0	0	0	0
S2998	0.00273333	0.00166667	0.00603333	0.0308	0.00226667	0.0285	0.00683333	0.0013	0.0964667	0.002	0.0014	0.0064	0.00196667	0	0.00486667	6.67e-05	0.0250333	0.00323333	0	0.00016667	0.0001	0.00663333	0.0065	0	0.0113	0.0042	0	0.0940333	0.00013333	0.014	0.0274333	0.001	0.00193333	6.67e-05	0	0.0033	0.0369	0	0.0011	0	0.0023	0	0	0	0.00643333	0.00116667	0.00016667
S2984	0.0467333	0.00366667	0.00343333	0.0264333	0.00203333	0.0114333	0.00496667	0	0.0594	0.0104	0.0014	0.0005	0.0001	0.0003	0.0009	0.00053333	0.0108	0.00446667	3.33e-05	0.00033333	0.0012	0.00043333	0.0197667	0	0.00126667	3.33e-05	0	0.0740667	0	0.0374667	0.00386667	0	0.00263333	0	0	0.00793333	0	0.0731667	0.00076667	0	0.00183333	0	0.00013333	0	0	3.33e-05	0
S2837	0.00313333	0.00083333	0.00146667	0.00953333	0.0002	0.0239	0.00523333	0.00146667	0.085	0.00086667	0.00183333	0.00083333	0.00046667	6.67e-05	0.00186667	0.00013333	0.0174	0.0031	0	0	3.33e-05	0.0019	0.0003	0	0.1064	0	0	0.00273333	6.67e-05	0.0235	0.0133333	0.00223333	0.00026667	0	0.0013	0.0044	0.00106667	0	0.0022	3.33e-05	0.0124667	0.0125667	0	0.00026667	0	0	0.0004
S3058	0.0044	0.0016	0	0.00183333	0.00196667	0.00816667	0.00393333	0.00616667	0.0171667	0.0007	0.0009	0.0141333	0.00016667	0.00033333	0.00013333	0.00016667	0.0114333	0.00113333	0.00013333	0.00076667	0.00013333	0.00146667	0.0194667	0.00016667	0.0362667	0	0.00046667	0.1045	0	0.0112	0.0472333	0	0.0302667	0	0	0	0.00116667	0	0.00023333	0	0	0	0.0001	0	0	0.00156667	0
S3071	0.0182667	0.00463333	0	0.0200667	0.0001	0.00843333	0.00853333	0.0056	0.0005	0.00766667	0.00356667	0.00126667	0	3.33e-05	0	0.00033333	0.0408333	0	0	0	3.33e-05	0	0.0153	0	0.00926667	0	0.0001	0.0229667	0	0.0357667	0.0221	0	0	0	0	0.0074	0	0	0	0	0.0169667	0.00873333	0	0.0197	0	0	0
S3066	0.0330667	0.00486667	0	0	0.00123333	0.120133	0	0	0.2068	0	0.00073333	0	0.0013	0.0141	0	0	0.0148667	0	0	0.00076667	0	0.0674333	0.0238333	0	0.00136667	0	0.00023333	0	0	0.00756667	0	0	0	0	0	0.058	0.0015	0	0	0	0	0	0.0011	0	0	0	3.33e-05
S2957	0.00566667	0.0016	0.0044	0.0160333	0.0022	0.011	0.00886667	0.0014	0.119633	0.00546667	0.00513333	0.0191	0.00023333	0.0001	0.0208667	0.0005	0.0112333	0.0136667	0.0006	0.0003	0.0044	0.0134	0.00246667	0	0.00113333	0.00293333	0	0.0932	0.0001	0.0527333	0.0376667	0.0014	0.0005	0	0	0.0025	0.0212333	0	0.00183333	0.00046667	0	0.0133	0	0.00816667	0	0.0003	0
S2999	0.0120667	0.00136667	6.67e-05	0.0006	0.00036667	0.0024	0.00146667	0.00153333	0.0366	0	0.00106667	0	0	0	0	0	0.0177667	0.0006	0	0	0	0	0.00133333	0	0.0013	0	0	0.00056667	0	0.00686667	0.00523333	0	0.00143333	0	0.00133333	0.0103333	0	0.0016	0	0.00056667	0.00793333	0.0022	0	0.00983333	0.0221333	0	0.00013333
S3006	0.00876667	0.0021	0.0041	0.00516667	0.00196667	0.0163	0.0041	0.0024	0.143367	0.00096667	0.00996667	0.00056667	0.00093333	0.00253333	0.0056	0.0011	0.00516667	0.0164667	0	0.00036667	0.00506667	0.0107	0.00823333	0.00016667	0.00916667	3.33e-05	0	0.0962667	0.00013333	0.0138	0.0197667	0.00286667	0.00056667	0.0293667	0	0.0062	0.0024	0.0896	0.00026667	0	0.00013333	0	0	0	0.00033333	0.00053333	3.33e-05
S3051	0.0037	0.00103333	0.00103333	0.00413333	0.0011	0.0458333	0.00666667	0.00333333	0.0577333	0.00156667	0.00576667	0.00186667	0.0004	0	0.00193333	0	0.00653333	0.0047	0	0.00033333	0.00013333	0.00646667	0.0005	0	0.0443333	0.0045	0	0.0222333	6.67e-05	0.0229667	0.0193333	0.0016	0.0001	0.00183333	0	0.0023	0.0106	0	0.00056667	0	0.00056667	0	0	0.00026667	0	0.00033333	0
S3077	0.00233333	0.00166667	0.00316667	0.0100333	0.00113333	0.0288333	0.00773333	0.0012	0.0643667	0.00426667	0.0064	0.00413333	0.00036667	0	0.0027	0.00013333	0.0089	0.00526667	0.00043333	0.00013333	0.00023333	0.0177333	0.0141	0	0.00493333	0.0005	0	0.242833	0	0.0573333	0.0209667	0.00313333	0.0085	0.0003	0	0.00286667	0.0127333	0.0538333	0.0019	0	0	0	0	0.0105333	0	0.0001	0
S3068	0.0098	0.00246667	0.00286667	0.0028	0.00293333	0.0587667	0.0065	0.00543333	0.0879667	0	0.00703333	0.00883333	0.00056667	0.0017	0.00843333	0.00016667	0.00416667	0.0620667	0.00026667	0.00066667	0.0019	0.00566667	0.0305667	0.0002	0.00223333	0.0003	0.0001	0.0798	3.33e-05	0.0567	0.00686667	0.00596667	0.0141333	0.0193333	0	0.0003	0.00283333	0.00503333	0.00313333	0	0	0	0	0	0	0.00076667	0
S3059	0.0389	0.00943333	0.0075	0.0128	0.00883333	0.00133333	0.0273667	0.00043333	0.0887333	0.0355333	0.00336667	0.00626667	0.00013333	0	0.0117667	0.00216667	0.0146333	0.0023	0.0002	0.0014	0.0144333	0.00446667	0.0215667	0.00023333	0.00893333	0.00043333	0.00206667	0.0272	3.33e-05	0.0208	0.0022	0.00593333	0	0.00043333	0	0.00783333	0	0	0.00336667	0.00053333	0	0	0.0003	0	0	0.0006	0.00016667
S3069	0.00213333	0.0019	0.00503333	0.0142333	0.00923333	0.00266667	0.0288333	0.00173333	0.1114	0.00836667	0.00766667	0.0144667	0.00016667	0.0015	0.00093333	0.00046667	0.0208333	0.00913333	0.0002	0.00063333	0.0011	0	0.0107667	6.67e-05	0.00843333	0.00033333	6.67e-05	0.151367	3.33e-05	0.0448	0.0136667	0.00203333	0.00756667	0.00126667	0	0.0009	0	0	0.00013333	0	0	0	3.33e-05	0	0	0.00093333	0
S3057	0.00826667	0.0011	0.00486667	0.00823333	0.00216667	0.0283	0.00553333	0.00046667	0.103667	0.00673333	0.0203667	0.0135667	0.00183333	0.00033333	3.33e-05	0.00026667	0.00903333	0.006	0.00013333	0	3.33e-05	0.0200667	0.0578	0.0002	0.00586667	0.001	0.0007	0.0018	0.00093333	0.0209	0.0145	0.00073333	0	0	0	0.0114	0.0033	0	0.0015	0	0	0	0.00013333	0	0.00066667	0	3.33e-05
S3063	0.0387667	0.00673333	0.00026667	0.0084	0.00293333	0.0006	0.0220333	0.00416667	0.100433	0.0184333	0.0130333	0.00036667	0.0011	0.0083	0.00016667	0.0003	0.0294333	0	0.00013333	0.00056667	0.0002	0	0.0246	0.0003	0.0703333	0	0.00166667	0	0.00033333	0.0132	0.00066667	0	0	0.0063	0	0.00793333	0.0037	0	0	0	0	0	0.00026667	0	0	0.00033333	3.33e-05
S3056	0.0349667	0.00046667	0	0	0.00046667	0.0244667	0.00016667	0.00196667	0	0.00163333	0	0	0	0.00016667	0	0	0.0123333	0.0028	0	0	0	0	0.0103333	0	0.0163333	0	0.0001	0	0	0.122367	0.00946667	0	0	0	0	0.0204667	0	0	0	0	0.0276667	0	0	0	0.0522333	0	0
S3062	0.00296667	0.0045	0.0003	0.0187333	0.0402	0.00373333	0.0142667	0.0153	0.00926667	0	0.00023333	0.0168667	0.00016667	0.0012	0.0005	0.0009	0.0254	0	0.00043333	0.0002	0.00016667	0	0.00023333	0.0001	0.0165667	0	0.0011	0.0115	3.33e-05	0.0248	0.0120667	0.0132333	0	0.00043333	0	0.0183333	0	0	0	0	0	0	6.67e-05	0.0326667	0.0096	3.33e-05	0.00023333
S3064	0.0054	0.00326667	0.0025	0.0081	0.0019	0.0166	0.0127333	0.00223333	0.153967	0.00173333	0.00816667	0.00663333	0.00023333	0.0006	0.00603333	0.0003	0.0146667	0.00973333	0	0.0003	0.00266667	0.00383333	0.00946667	0.00023333	0.00136667	0.0002	0	0.0571667	0.0001	0.0424	0.0425	0.001	0.00056667	0	0	0.00683333	0.0401667	0.0115667	0.00073333	0.0007	0	0.0026	0	0	0	6.67e-05	0
S2944	0.0262333	0.00196667	0	0.0235667	0.00026667	0.0207333	0.0006	0.015	0.0259	0	0	0	0	0.004	0	3.33e-05	0	0.0013	0	0	0	0	0.0489667	0	0.0235333	0	0.00033333	0.00043333	0.00036667	0.0167	0	0	0	0	0	0.00286667	0	0	6.67e-05	0.00096667	0.0024	0.0175333	0.00013333	0	0.00053333	0	6.67e-05
S3054	0.0244333	0.00226667	0	0.0107	0.00253333	0.0362667	0	0.00053333	0.170067	0.00693333	0.00396667	0	0.00053333	0.0023	3.33e-05	0.00026667	0.0118	0.0104333	0	0.00036667	0	0	0.00163333	0.0001	0.0364	0	0.00033333	0.0531	0.0007	0.0142333	0.0675667	0.0016	0	0.00326667	0	0.0111333	0	0	0.00046667	0	0	0	0	0	0	0.0007	0
S3049	0.00763333	0.00873333	0.00353333	0.0277333	0.0025	0.0045	0.0003	0.00126667	0.0828333	0.00156667	0.0001	0.0112	0.0003	0	0.0072	0.0003	0.038	0.00433333	0.00013333	0.0002	0.0004	0.00163333	0.0044	0	0.0008	0.0003	0	0.0733333	0.00013333	0.0137667	0.0205667	0.00816667	0	0	0	0.00953333	0.00093333	0	0.00126667	0	0	0.0132667	0	0.0250667	0	0.00116667	3.33e-05
S2775	0.00576667	0.0011	0.00383333	0.0143667	0.00243333	0.0117333	0.0123	0	0.0924333	0.002	0.00603333	0.0107	0.0001	0	0.00203333	0.0002	0.0268333	0.00586667	3.33e-05	0	0	0.007	0.00063333	0	0.1278	0.0007	0	0.0888333	0	0.0314667	0.0129	0.0054	0.00253333	0.0343333	0	0.00536667	0.00046667	0	0.0011	0	0	0.00366667	0	0	0	0.00013333	0.00026667
S3073	0.00533333	0.0001	0	0.00923333	0	0.0046	0.0001	0	0.0827333	0.00513333	0.00036667	0	0.00043333	0	0	0	0.0001	0.00013333	0	0	0	0	0.00863333	0	0.00943333	0	0	0.0379667	0	0.0122333	0.00256667	0.00036667	0	0	0.0004	0.00103333	0	0	0.0003	0	0	0	0	0.0012	0.0220667	0	6.67e-05
S3047	0.00366667	0.0023	0	0.0159667	0.00093333	0.00473333	0.00466667	0.00403333	0.0796333	0.00536667	0.00213333	0	0	0.00123333	0	0	0.0229667	0.003	0	0.0006	0	0	0.0730667	0	0.0423667	0	3.33e-05	0.0137667	3.33e-05	0.0708	0.0222667	6.67e-05	0	0	0	0.0096	0	0	0.00036667	0	0	0	3.33e-05	0	0	0	6.67e-05
S3061	0.0134	0.00276667	0.0004	0.0536667	0.0011	0.0149	0.0041	0.00176667	0.156567	0.0128333	0.0033	0.00016667	0.00026667	0.0006	0.00016667	0.00016667	0.0061	0	3.33e-05	0	0	0	0.0704667	0	0.00176667	0	0.00013333	0	0	0.0617667	0.0102333	0	0	0.00016667	0	0.00383333	0	0	0.00066667	0	0	0	0	0	0	0	0
S3065	0.0381667	0.00963333	0.0005	0	0.00583333	0.0016	0.0150667	0.00213333	0.148767	0.00046667	0.00906667	0	0.0002	0.00163333	0.0013	6.67e-05	0.0165333	0	0.0001	0.00043333	0.00033333	0.0201333	0.00053333	0.00013333	0.00056667	0	0.00146667	0.0336	0	0.0312333	0	0	0	0	0	0	0.00703333	0	0	0	0	0	0.0004	0	0	0	0
S3037	0.0167333	0.00053333	0.00013333	0.0256667	0.00026667	0.0521	6.67e-05	0.0018	0.127433	0.0034	0.0063	0.0007	0.0008	0.0002	0.00056667	0	0.00956667	0.0124667	0	0.0002	0	0	0.0092	0	0.00486667	0	0	0.00106667	0	0.0362333	0.00933333	0	0	0	0.0026	0.00276667	0.00076667	0.0008	0.00046667	0	0	0.0706	0	0	0	0	0.00016667
S3074	0.0127667	0.00106667	0.00036667	0.0111333	0.00433333	0.0991	0.00226667	0.00103333	0.0925333	0.0062	0.00046667	0.00633333	0.00076667	0.00043333	0.00013333	3.33e-05	0.0281667	0.0119	0	6.67e-05	0	0.00313333	0.0111333	0	0.0102667	0	0	0.1179	0.0001	0.0304667	0.0255333	0.00043333	0	0	0	0.00656667	0	0	0	0	0	0	0	0	0	0	0.0002
S3052	0.0314	0.00023333	0	0	0.0013	0.00706667	0	0	0.106967	0.0279	0	0	0.00056667	0.00436667	0	0	0.0081	0	0	0	0	0	0.0231667	3.33e-05	0.0165	0	0.00043333	0	0.0001	0.0613333	0	0	0	0	0	0.00086667	0	0	0	0	0	0	0	0	0	0	0
S2199	0.0273667	0.0056	0.00016667	0.0233	0.0008	0.0046	0.00503333	0.0016	0.0067	0.00766667	0	3.33e-05	0.0001	0.0004	0	0.0002	0.0548	0	0	0	0	0	0.00133333	0	0.0101333	0	6.67e-05	0.0364	0	0.0513333	0.0065	0.00116667	0	0	0.0008	0.0107333	0	0	0	0	0.0002	0.0172333	0.0001	0.0125667	0	0	0
S3053	0.00923333	0.0136	0.00033333	0.0151667	0.00366667	0.0036	0.0214333	0.00266667	0.0244	0.00696667	0.0026	0	0.0005	0.00126667	0.00063333	0.00443333	0.0203333	0.0093	0.0003	0.00023333	0.00063333	0	0.00713333	3.33e-05	0.0720333	0	0.00026667	0	0.00053333	0.0382	0.0604333	0.00386667	0	0.00406667	0	0.0009	0	0	0.00083333	0	0	0	0	0	0	0.00046667	0.00013333
S3060	0.0254333	0.00956667	0.00063333	0.0324667	0.00753333	0.00926667	0.0109667	0	0.0737	0.0217667	0.00976667	0	0.00066667	0.00243333	0	0.0028	0.00686667	0	3.33e-05	3.33e-05	0	0.00816667	0.0686333	0	0.0146667	0	0.0016	0	0	0.0220667	0	0	0.00026667	0.0432667	0	0.0261667	0	0	0.00183333	0	0	0	0	0	0	0.0003	0
S3046	0.0122	0.00253333	0.00063333	0.0340333	0.00163333	0.0311	0.00416667	0.0003	0.1639	0.0039	0.0004	0.0051	0.00053333	0.0043	0.0011	0.0001	0.0350333	0.0081	0.00013333	6.67e-05	0	0.00023333	0.00253333	0	0.00246667	0	0	0.0202667	0.00036667	0.0729333	0.0344	0.0003	0	0.00056667	0	0.00396667	0.0002	0	0.0001	0	0	0	0.0002	0	0	0	6.67e-05
S3050	0.0047	0.0021	0.0047	0.00513333	0.00576667	0.0087	0.0115333	0.00173333	0.139567	0.00186667	0.0038	0.00583333	0.00083333	0	0.014	0.0003	0.00223333	0.0143	0.0005	0.0009	0.00746667	0.00993333	0.0275667	0	0.00153333	0.00466667	0	0.120267	3.33e-05	0.0334667	0.0203667	0.0106333	0.00203333	0	0	0.00446667	0.0184667	0	0.0026	0	0	0	0.00016667	0	0	0.0008	0
S3055	0.00696667	0.0027	0.0179333	0.0125	0.0096	0.00586667	0.0709667	0.002	0.0922	0.0035	0.00333333	0.0185333	0.0001	0.00043333	0.0101333	0.00366667	0.0287333	0.0029	0.0002	0.00073333	0.0013	0.00133333	0.00636667	0.0001	0.0008	0.00583333	0.00046667	0.0639333	0	0.0133667	0.0098	0.0031	0	0	0	0.00273333	0	0	0.00243333	0	0	0	0	0	0	0.00013333	3.33e-05
S3004	0.00523333	0.0009	0.00853333	0.0048	0.00246667	0.00846667	0.0109	0.00246667	0.0637667	0.00096667	0.00603333	0.00586667	0.00056667	0	0.0242	0.0001	0.00866667	0.0071	0.00026667	0.00016667	0.00573333	0.0044	0.0197667	0	0.00183333	0.00866667	0.0001	0.0520667	0	0.0391667	0.00936667	0.0097	0.0122	0.0241333	0	0.00136667	0.0121667	0.0268	0.0024	0	0	0	0.0001	0	0	0.00016667	0
S2672	0.00293333	0.00086667	0.00743333	0.0144667	0.00046667	0.0123	0.00656667	0.00296667	0.130967	0.0104333	0.00426667	0.0044	0.0005	0	0.0174	6.67e-05	0.0031	0.00653333	0.00113333	6.67e-05	0.00176667	0.00726667	0.0185667	0	0.00536667	0.00273333	0	0.0518	0	0.0169667	0.0216	0.0011	0.0046	0.0122333	0.0001	0.0205333	0.0178667	0	0.00533333	0	0.00066667	0.0256667	0	0.00213333	0	0.00016667	0
S3019	0.0294	0.00093333	0	0	0.0005	0	0.0104667	0	0	0	0.0016	0	0.00026667	0.00183333	0.00023333	0.0001	0.0364	0	0	0	0	0	0.00536667	0.00266667	0.0126	0	0	0	0	0.0237	0	0	0.137433	0	0	0.0194333	0	0	0	0	0	0	0.00053333	0	0	0	0.0004
S3079	0.0167	0.0062	0.0003	0.0128667	6.67e-05	0.0222	0	0.0036	0.0488667	0.00296667	0.0098	0.00923333	0.0001	0.00093333	0	0.0004	0.00583333	0.0190667	0.0001	0	0	0.0108667	0.00466667	0	0.142967	0.00063333	0.00066667	0.0246333	0.0011	0.0425	0.00473333	0.0002	0.0367333	0.0015	0	0	0.00056667	0	0.00443333	0	0	0	0	0	3.33e-05	0	0.00066667
S2233	0.0205333	0.0027	0	0.00516667	0.00536667	0.0240333	0.135733	0	0.0615667	0.00023333	0.0111667	0	0.0005	0.00246667	0.00146667	0.00093333	0.0027	0.00653333	3.33e-05	0	0	0	0.1228	0.00013333	0.0352333	0	0.0005	0.0201667	6.67e-05	0.0145667	0.0836667	0	0	0	0	0	0	0	0.00136667	0	0	0	0.00023333	0	0.019	0	0
S2771	0.0142333	0.00373333	0.00516667	0.0319	0.00206667	0.025	0.00916667	0.0033	0.0811333	0.00546667	0.0001	0.0113667	0.00036667	0.0005	0.00086667	0.0012	0.027	0.00253333	0.00023333	0.00013333	3.33e-05	0.00466667	0.00283333	3.33e-05	0.0101667	0.0003	0	0.0832	3.33e-05	0.0101	0.0186667	0.00253333	0	0	0.0007	0.0089	0	0	0.00083333	0	0.0097	0	0.0003	0	0.0519	0	0
S2908	0.0047	0.00433333	0.00606667	0.00686667	0.00396667	0.0226333	0.0287	6.67e-05	0.0832667	0.00023333	0.00266667	0.0134667	0.0012	0.0001	0.00253333	0.00013333	0.00323333	0.0066	0.0005	0.0001	0.00543333	0.00446667	0.00333333	6.67e-05	0.00443333	0.003	6.67e-05	0.1619	6.67e-05	0.0201667	0.0553333	0.00443333	0.00036667	0	0	0.0023	0.00606667	6.67e-05	0.00186667	0	0	0	0	0	0	0.00056667	0
S2936	0.0104667	0.0019	0.0003	0.0157667	0.00023333	0.0153333	0.0025	0.00156667	0.101633	0.0120333	0.0057	0.0108	0.0006	0	0.0012	0.00036667	0.00483333	0.0221667	0.0001	0	0.0005	0.0019	0.0147333	0.00016667	0.00486667	0	0	0.0618667	0	0.0657667	0.0198667	0.0055	0.00236667	0.0001	0.00056667	0.0039	0.00373333	0.00016667	0.00093333	0	0	0.00376667	0.0001	0.0193333	0	0	6.67e-05
S2879	0.00346667	0.00173333	0.0158	0.0148333	0.00603333	0.00153333	0.0072	0.00226667	0.172033	0.0053	0.00306667	0.0246333	0.0003	0.00056667	0.0184667	0.00083333	0.0103333	0.005	0.00023333	0	0.0343667	0.0038	0.0258667	0	0.00013333	0.0156	0	0.0517	0	0.0245	0.00776667	0.0141	0.0023	0.00973333	0.0008	0.026	0.0175	0	0.00146667	0	0	0	0	0	0	0	0
S2790	0.0213	0.0008	0	0.00723333	0.0019	0.0210667	0.0021	0.00536667	0.0403667	0	0.0019	0	0.0001	0.00023333	0.00046667	0.00013333	0.00773333	0	0.00016667	0.0002	0	0	0.00173333	0	0.0172	0	0.00026667	0.0278	0.00013333	0.174233	0.0234667	0	0.0116	0	0	0.00866667	0	0	0	0	0	0	0.00013333	0	0	0	6.67e-05
S3048	0.00423333	0.0016	0.0011	0.00803333	0.00116667	0.011	0.00233333	0	0.0625	0.0027	0.00276667	0.0098	0.0007	0	0.00133333	0.00016667	0.00436667	0.00253333	6.67e-05	0.00086667	0.00036667	0.006	0.0121	3.33e-05	0.00033333	0.00096667	0	0.0445	0	0.0444	0.0146667	0.00136667	0	0.00243333	0.00083333	0.00046667	0	0	0.0014	0	0	0.00923333	0.0001	0.00343333	0	0	0
S3078	0.0131	0.0031	0	0.0195	0.00306667	0.014	0.00476667	0.00186667	0.0954667	0.0001	0.00276667	0.0001	0.0006	0.00113333	0.00026667	0.0002	0.0238667	0	6.67e-05	0.00116667	0	0	0.0153	0.00013333	0.00946667	0	6.67e-05	0	6.67e-05	0.0447667	0.0254667	0	0	0	0	0.00536667	0	0.0797	0	0	0.00086667	0	3.33e-05	0	0.00773333	3.33e-05	0
S3072	0.00506667	0.0015	0.00653333	0.0101667	0.00346667	0.00783333	0.0068	0.0016	0.1762	0.00813333	0.00266667	0.0202667	0.0005	0.00013333	0.0068	0.0003	0.0120333	0.0216333	0.00013333	0.00036667	0.0175	0.0009	0.0109333	6.67e-05	0.0005	0.009	0	0.0818	0.0001	0.0221667	0.0185333	0.0011	0.00376667	0.00723333	0.0002	0.00193333	0.0288667	0.0142333	0.00096667	0.00016667	0	0	0	3.33e-05	0	0.00223333	6.67e-05
S3076	0.0205333	0.00443333	0.00213333	0	0.00356667	0.0046	0.00946667	0.00873333	0.104067	0.00126667	0.0019	0.00556667	0.00076667	0.00096667	0.0005	0.00093333	0.0319667	0.00696667	0.00056667	0.00073333	0.00023333	0	0.00356667	0.00013333	0.0122333	0.00043333	0.00166667	0.0273333	0.00013333	0.0609	0.0141667	0	0.00016667	6.67e-05	0	0.0214333	0.00036667	0	0.00026667	0	0.0273333	0	0.00016667	0	0	0	6.67e-05
S3067	0.0177667	0.0043	0.00046667	0.0397667	0.00123333	0.00106667	0.0176333	0.00246667	0.0296	0.0109	0.00563333	6.67e-05	0.0004	0.00023333	0.00076667	0.00036667	0.0273	0.00473333	0.0003	0.00043333	6.67e-05	0	0.0144667	0.00013333	0.00383333	0	0.00013333	0.0107667	3.33e-05	0.0705333	0	0.00116667	0.00026667	0	0	0.016	0	0.00066667	0.0009	0	0.0171333	0.0300667	0.00013333	0	0	0.0001	0
S2359	0.0545667	0	0	0	0	0.0165	0	0	0	0.0008	0	0	0	0.0068	0	0	0.0304333	0	0	0	0	0	0.0001	0	0.00206667	0	0.00133333	6.67e-05	0.0001	0.0638667	0.00086667	0	0	0	0	0.0174333	0	3.33e-05	0	0	0	0	0.00036667	0	0	0	0
S3045	0.00366667	0.0049	0.0127	0.0251	0.00336667	0.00103333	0.0132	0.00356667	0.138933	0.00046667	0.00186667	0.0166	0.0013	0.00023333	0.0039	0.0006	0.152067	0	0.0001	0.0003	0	0	0.00846667	0	0.00966667	0	0.00143333	0.0168667	0.00033333	0.0126333	0.0354	0.0016	0	0	0	0.0163333	0.00043333	3.33e-05	6.67e-05	0	0.0004	0	0.00033333	0	0	0.0001	0.0003
S2964	0.0247667	0.00256667	0.00233333	0.0184	0.0011	0.0277333	0.00586667	0.00096667	0.0935	0.0191	0.0048	0.0016	0.0003	0.00413333	0.0032	0.0002	0.00536667	0.0065	0.0002	0.0001	0.0005	0.00206667	0.0097	0	0.00353333	0.0005	0	0.0606667	0	0.0276	0.0129667	0.00036667	3.33e-05	0	0	0.00603333	0.0184	0	0.0004	0	0	0.0132667	0.0001	0	0	3.33e-05	3.33e-05
S3075	0.00586667	0.00173333	0.002	0.0177333	0.00126667	0.00263333	0.00596667	0.00726667	0.128933	0.0226667	0.00473333	0.00153333	0.00056667	0.00053333	0.0053	0.00036667	0.00626667	0.00236667	0.0001	0.0008	0.00373333	0.0079	0.0104	0.0001	0.00283333	0.0007	0.00013333	0.0196333	0	0.0304333	0.0233	0.00103333	0.0026	0.0049	0	0.0162667	0.00143333	0	0.00166667	0	0	0.00673333	0	0	0	0.00263333	0
S2874	0.0043	0.005	0.0152333	0.00993333	0.0116333	0.0036	0.0669667	0.00086667	0.0072	0	0.00046667	0.00756667	0.0005	0	0.0611333	0.00226667	0.0078	0.00683333	0.00173333	0.00013333	0.0422667	0	0.0388	6.67e-05	6.67e-05	0.00806667	0.00026667	0.0241667	0	0.0049	0.00876667	0.0330667	0.0333	0.0005	0	0.0211333	6.67e-05	0.0752333	0.00033333	0	0	0.0002	0.00036667	0	0	0	0
S3087	0.0043	0.00216667	0.0009	0.0562333	0.00046667	0.0236	0.0039	0.0005	0.1761	0.00876667	0.00083333	0.0017	0.00016667	6.67e-05	0.00163333	6.67e-05	0.0223667	0.002	0.0001	0.0003	0	0.00136667	0.0104	0.0004	0.00546667	0	3.33e-05	0.0274667	0.00016667	0.0446667	0.0149667	0.00063333	0	6.67e-05	0.00043333	0.00166667	0	0	0.00076667	0	0.00583333	0.0536	0	0	0.0067	0.0015	0.0001
S3102	0.00436667	0.003	0.00073333	0.00256667	0.00263333	0.0482333	0.00103333	0.00133333	0.110067	0	0.0115667	0	0.0002	0.0023	3.33e-05	3.33e-05	0.0143	0.0118667	0.0001	0.00016667	6.67e-05	0.0013	0.0122667	0.0001	0.0076	0	6.67e-05	0.111233	3.33e-05	0.0271	0.012	0	0.00303333	0.0087	0	0.00546667	0	0	0.00013333	0	0	0.00196667	0.00013333	0	0	0.0004	0.00013333
S3099	0.0055	0.00166667	0.00386667	0.00983333	0.00113333	0.0384667	0.0236333	0.001	0.0616	0.00113333	0.0102333	0.0025	0.00016667	0.00036667	0.00026667	0.00056667	0.00123333	0.0112333	3.33e-05	0.00043333	0.0004	0.0079	0.0148	0	0.0168	0.00083333	6.67e-05	0.0706333	0.0001	0.0448333	0.0404333	0.0018	0.00953333	0.0001	0	0.0227333	0.0003	0.1601	0.00113333	0.00093333	0	0	3.33e-05	0	0	0	0
S3108	0.0038	0.00293333	0.00426667	0.0215333	0.00186667	0.0110667	0.0230333	0.0037	0.056	0.00043333	0.00796667	0.00893333	0	0.0009	0.00673333	0.00023333	0.0154	0.0201	0.00016667	0.00146667	0.00546667	0.00403333	0.00743333	0.00013333	0.0109667	0.00053333	0.00026667	0.102933	0.00016667	0.0267	0.0221667	0.0072	0.0395667	0.00096667	0	0.0067	0.00323333	0	0.00056667	0	0.00466667	0.0167667	0	0.0236667	0	0.00096667	3.33e-05
S3107	0.001	0.00056667	0.00323333	0.00516667	0.0056	0.00626667	0.00366667	0.00036667	0.0866667	0.00176667	0.00316667	0.00373333	0.00083333	0.0002	0.00216667	3.33e-05	0.00193333	0.0072	0.00013333	0	0.00063333	0.00026667	0.0206	3.33e-05	0.0049	0.00296667	0	0.0554333	3.33e-05	0.0179333	0.0199667	0.00083333	0.0109333	0.015	0	0.00096667	0.0510333	0	0.0037	0	0	0	0	0.00436667	0	0.00033333	0
S3109	0.00883333	0.00166667	0.00183333	0.00353333	0.00186667	0.014	0.0342	0.0014	0.0739667	0.00113333	0.0147	0.00576667	0.00263333	0.001	0.0103667	0.00056667	0.0121333	0.0302333	0.00106667	0.00016667	0.0001	0.00976667	0.00823333	6.67e-05	0.0468667	0	6.67e-05	0.0253	0	0.0300667	0.0460667	0.0025	0	0.00566667	0	0.0082	0.00086667	0	0.00683333	0	0	0	0	0	0	0	0
S3104	0.00596667	0.00213333	0.00596667	0.0234333	0.00173333	0.0268333	0.0033	0	0.0788667	0.00623333	0.0028	0.003	0.00223333	0.0001	0.00893333	0.00033333	0.0153667	0.0107667	6.67e-05	0.00033333	0.0004	0.00953333	0.00613333	0.00013333	0.00903333	0.00103333	0	0.121867	0.00013333	0.0107333	0.00916667	0.0014	0	0.00073333	0	0.00083333	0.013	0	0.00226667	0	0	0.0159667	0	0	0	0.0001	3.33e-05
S1	0.0221	0.00016667	0	0.00496667	0.0001	0.0059	0	0.0013	0.1611	0	0.00743333	0	0	0.0001	0	0	0.0187667	0	0	0	0	0	0.032	6.67e-05	0.0582	0	0.001	0	0.0002	0.0137333	0.0220333	0	0	0	0	0.00973333	0	0	0	0	0	0	3.33e-05	0	0	0	6.67e-05
S3082	0.0126	0.00336667	0.0028	0.0063	0.0065	0.00526667	0.0183667	0.00193333	0.131733	0.00836667	0.00986667	0.0124667	0.0001	0.00146667	0.00113333	0.00103333	0.0387333	0.00606667	0.0002	0.00023333	0.00043333	0.0298	0.009	0	0.0047	0.00016667	0	0.0383	0.00013333	0.0248	0.0149667	0.00823333	0	0	0	0.0225	0.0005	0	0.00836667	0	0	0.0175	0.0005	0	0	0.00023333	0
S3098	0.0414667	0.00133333	0	0	0.0052	0.0324	0.00323333	0.0049	0.0477	0.0027	0.00253333	0	0.00013333	0.00016667	0	0	0.0119333	0.00386667	6.67e-05	0	0	0	0.0638	0	0.00093333	0	0.00013333	0	0.00016667	0.0841	0.00656667	0	0	0	0	0	3.33e-05	0	0.00016667	0	0.00936667	0	6.67e-05	0	0	0	0.0001
S2859	0.0340667	0.00536667	0.00066667	0.0400333	0.00166667	0.0395667	0.0128	0.00136667	0.120667	0.0155667	0.00643333	0.00023333	3.33e-05	0.0012	6.67e-05	0.00033333	0.049	0	0	6.67e-05	0	0	0.0535667	3.33e-05	0.0126333	0	6.67e-05	0	6.67e-05	0.0532333	0.0081	0.00076667	0.00506667	0	0	0.00276667	0	0.0001	0.0006	0.00066667	0	0	0	0	0	0	0.0001
S3120	0.00966667	0.00043333	0	0.0355667	0.00093333	0.00076667	0.002	0.00146667	0.0680667	0.0042	0.00016667	0.00116667	0.0002	0.00023333	0	0.0002	0.0025	0.0015	0	0	0	0.00066667	0.0015	0	0.0022	0	0.0001	0.0025	3.33e-05	0.0334	0.00756667	0.00083333	0.0008	0	0	0.0105667	0	0	0	0	0.0208333	0.00406667	0	0.0144333	0	0	0.00013333
S3105	0.00803333	0.00176667	0.00226667	0.0134	0.0014	0.0167667	0.0118333	0.0019	0.0526	3.33e-05	0.00553333	0.00086667	0.0003	0.0023	0.0048	0.00033333	0.00253333	0.0248	0.0001	0.00023333	0	0.0221	0.0173333	0	0.0022	0.00026667	0.0006	0.0802667	0	0.0550333	0.0132	0.0059	0	0	0	0.0233	0.00273333	0.0362667	0.00143333	0	0	0	3.33e-05	0	0	0	0
S2994	0.0342667	0.00013333	0	0.00866667	0.0005	0.00886667	0.0031	0.0024	0.0151333	0.00773333	0.0004	0	0	0.0001	0	3.33e-05	0.00323333	0.00433333	0	0	0	0.00356667	0.00916667	0	0.00356667	0	3.33e-05	0	3.33e-05	0.022	0.0165	0	0	0	0.00186667	0.0306	0	0	0	0	0	0	0.0001	0	0	0	0.0001
S3111	0.0154	0.0068	0.003	0	0.00296667	0.00916667	0.00283333	0.00523333	0.0518333	0	0.00153333	0.00933333	0.0004	0.0005	0.001	0.0014	0.0157667	0.00186667	6.67e-05	0	0	0.00036667	0.0252	6.67e-05	0.0038	0	0.0016	0.0708333	0	0.124333	0.0391	0.00043333	0.00873333	0	0	0.0057	0	3.33e-05	0	0	0	0	0.0002	0	0	0	0
S2951	0.0091	0.00153333	0.00383333	0.0385333	0.00166667	0.0131333	0.0063	0.00226667	0.105367	0.00313333	0.00033333	0.0156	0.0001	0.00106667	0.00156667	0.0006	0.0231667	0.00536667	0.00016667	0	0	0.00113333	0.0011	0	0.0808667	0.0003	0	0.00576667	0.0014	0.0357333	0.00693333	0.0011	3.33e-05	0	0.00113333	0.0035	0	0	0.00016667	0	0	0.0027	0	0.0071	0.00033333	0	0.0008
S3100	0.00266667	0.0019	0.00056667	0.0064	0.00513333	0.0046	0.118367	0	0.108233	0.00496667	0.00043333	0.0062	0.00063333	0.00943333	0.0019	0.0018	0.00486667	0.0226667	0.00013333	0	0.0002	0.00716667	0.00433333	0.0001	0.0121	0	0.00163333	0.0526667	6.67e-05	0.0135667	0.0182667	0.00466667	0.058	0.0093	0.0006	0.0278333	0	0	0.00266667	0	0	0	0.00013333	0	0	0	0
S3097	0.00433333	0.0068	0.00013333	0.026	0.00106667	0.0117667	0.0052	0.00106667	0.0859333	0.0025	0.00353333	0.00666667	0.00026667	0	0.00176667	0.00026667	0.0146333	0.00473333	0.0001	0.00033333	0.00033333	0.0013	0.0262333	0	0.00176667	0	0	0.121967	3.33e-05	0.0809333	0.0458333	0.00133333	0	0	0.00073333	0.00583333	0.0041	0	0.00056667	0	0.00526667	0	0	0	0.00586667	0.00226667	0.00013333
S3095	0.0165	0.0164	0.00946667	0	0.0942333	0.00173333	0.119633	0.0001	0.0152	0	0.0009	0	0	0.00203333	0.00033333	0	0.0163333	0.00026667	0	0	0	0.003	0.0003	0.00063333	0.0053	3.33e-05	0.0033	0.00333333	6.67e-05	0.0208	0.00886667	0.0119	0.0058	0	0	0.0154667	0	3.33e-05	0.00033333	0	0	0	0.00113333	0	0	0	0
S3084	0.0181333	0.00306667	0	0.00163333	0.00433333	0	0	0.0036	0.1959	0.00193333	0	0	0	0.00716667	6.67e-05	0.00036667	0.00333333	0	0.00013333	0.0001	3.33e-05	0.0168333	0.00643333	3.33e-05	0.0011	0	0.00096667	0	3.33e-05	0.00866667	0	0	0.00473333	0	0	0.00773333	0	3.33e-05	0	0	0	0	0.0002	0	0	0	0
S3080	0.0123	0.0035	6.67e-05	0.00416667	0.00646667	0.0261333	0.0110667	0.0051	0.142167	3.33e-05	0.0024	0.00173333	0.00016667	0.00013333	0.00053333	0.00016667	0.0083	0	0.0002	0.00063333	0.00273333	0	0.0252333	3.33e-05	0.0769333	0.00013333	0.00076667	0.0241	0.00013333	0.0140667	0	0.00043333	0.00783333	0	0	0.00966667	0	6.67e-05	0	0.00066667	0	0	0.00016667	0	0	0.00136667	0
S3091	0.00286667	0.0043	0	0.0243333	0.00216667	0.00016667	0.0368333	0.0077	0.1261	0.00013333	0.00266667	0.00446667	6.67e-05	0.00086667	0.00083333	3.33e-05	0.0103	0.00533333	0	0	0	0.00276667	0.0448	0.00026667	0.0024	0	0.0047	3.33e-05	0.0001	0.0173	0.0375333	0	0	0	0	0.00993333	0	0	0	0	0	0	3.33e-05	0	0	0	0
S3088	0.00766667	0.00536667	0.00153333	0.0122	0.00306667	0.00596667	0.00963333	0.0007	0.145433	0.00286667	0.0261333	0.0104667	0.00056667	0.00033333	0.0087	0.00043333	0.0213333	0.0171667	0.0001	0.00073333	0.00093333	0.00786667	0.00936667	0.00016667	0.0311	0.0004	0.0001	0.0726	6.67e-05	0.0553667	0.0263333	0.00123333	0.0039	0.0208	0	0.00646667	0.00033333	0	0.0051	0	0	0	3.33e-05	0	0	0.00123333	0.00013333
S3090	0.0053	0.008	0.0109333	0.0074	0.00316667	0.00303333	0.0578	0.00706667	0.0338333	0	0.0029	0.0118	0	0.00023333	0.0124	0.00086667	0.0187667	0.00333333	0.0003	0.00066667	3.33e-05	0.0131333	0.0305333	0	0.0663667	0	0.00113333	0.0333	3.33e-05	0.0217	0.0132	0.0052	0	0	0	0.0289333	0	0.0113333	0.0003	0	0	0	0.00086667	0	0	0	0
S3101	0.00536667	0.00253333	0.00766667	0.00923333	0.0828667	0.015	0.00723333	0.00106667	0.0873333	0.00033333	0.0086	0.0097	0.00026667	0.0005	0.0188333	0.00013333	0.00796667	0.0129333	6.67e-05	6.67e-05	0.00583333	0.0168667	0.0013	0	0.0006	0.0038	0	0.0600333	3.33e-05	0.0242	0.0466	0.00736667	0.00273333	0.00853333	0	0.00353333	0.0342	0.0237333	0.0033	0	6.67e-05	0	0	0	0	0.00156667	0
S3119	0.0109667	0.00236667	6.67e-05	0.0256	6.67e-05	0.00243333	0.0114667	0.00146667	0.0693667	0	0.00063333	0	3.33e-05	3.33e-05	0	0.0002	0.0054	0.012	0.0002	0.0001	0	0	0.00363333	6.67e-05	0.0202667	0	3.33e-05	0	0.00033333	0.0176667	0.0101	0	0.0221667	0	0	0.0083	0	0	3.33e-05	0	0.0190667	0.0309	0.0002	0.0017	0.0630667	0	3.33e-05
S2409	0.0991333	0	0	0	0	0.0438	0	0	0	0	0	0	0	0.00073333	0	0	0	0	0	0	0	0	0.00426667	0	0.0008	0	0.0069	0	0	0.155933	0	0	0	0	0	0	0	0	0	0	0	0	0.00483333	0	0	0	0
S2843	0.185767	0.00183333	0.00023333	0	0.00176667	0.00083333	0	0.0063	0.00036667	0.0003	0	0	0	0	0	0	0.00113333	0	0	0	0	0	0.0386667	0	0	0	0.00083333	0	0	0.365633	0	0	0	0	0	6.67e-05	0	0	0	0	0	0	0	0.0004	0	0	0
S3118	0.0433	0.0052	0	0.0753	0.00083333	0.116633	0	0	0.0833667	0.0267333	0.00546667	3.33e-05	0.0003	0.0001	0.0002	0.00013333	0.0731667	0.00623333	0.00023333	0	0	0	0.0453333	6.67e-05	0	0	0.0003	0	0	0.0418333	0.0346333	0	0	0	0	0	0	0.100067	0.00046667	0	0	0	0.00016667	0	0	0	0
S2937	0.011	0.00193333	0.00663333	0.0246667	0.00216667	0.0196	6.67e-05	0.00906667	0.191967	0.00403333	0.0002	0.0126667	0.00066667	0	0.00093333	0.00063333	0.0417	0.0112667	0	0	6.67e-05	0.0082	0.0097	0.00043333	0	0.00166667	0	0.0294667	0	0.026	0.0349667	0.00393333	0	0.0096	0	0	0	0.057	0.0043	0	0	0	0	0	0	0	0
S3094	0.0137333	0.00673333	0.00026667	0.0171	0.0043	0.00693333	3.33e-05	0.00916667	0.151867	0.0035	0.0135333	0.00176667	0.00036667	0	0.00193333	0.0004	0.00026667	0.016	0.00073333	0.00133333	0.0002	0.00393333	0.0506667	0.00013333	3.33e-05	0	0.0016	0.009	0	0.0486	0.0283667	0	0	0	0	0	0.0106667	0.106367	0.00233333	0	0	0	0.00013333	0	0	0	0
S3081	0.0184333	0.0089	0.0166	0.00473333	0.0085	0.0111667	0.0004	0.0523	0.0058	0.00453333	0.0027	0.0023	0.00076667	0	0.00596667	0.0069	0.0149667	0.0103333	0.00023333	0.00036667	0.00193333	0.00196667	0.043	0.00053333	6.67e-05	0	0.00033333	0.0701667	0	0.07	0.0108	0.0146667	0.00026667	0.0179667	0	0	0	0.0900333	0.00213333	0	0.00013333	0	0.00016667	0	0	0.00046667	0
S3106	0.0118667	0.0026	0.0011	0.0349	0.00076667	0.0234667	0	0.0182333	0.163133	0.0184	0.0048	0.0089	0.00026667	0	0.003	0.00056667	0.0123333	0.00493333	0.00013333	0.00036667	0.0002	0.01	0.0211333	0	0	0.00033333	0.00013333	0.0496	0	0.270733	0.0199	0.0015	0	0	0	0	0	0	0.0008	0	0	3.33e-05	0	0	0	3.33e-05	0
S3115	0.0201667	0.00893333	0.00336667	0.0224333	0.00536667	0.0339	6.67e-05	0	0.0747333	0	0.0110667	0.00236667	0.00066667	0	0.0002	0.00013333	0.128733	0.0118	0.0001	0.0004	0	0.00336667	0.0227	0.00023333	0	3.33e-05	0.00123333	0.0119667	0	0.0596333	0.0420667	0.0018	0	0.00996667	0	0	0	0.0761667	0	0	0	0	0.0002	0	0	3.33e-05	0
S1659	0.0219	0.0051	0.00073333	0	0.0036	0.0134333	0	0.00036667	0.120733	0.0016	0.0018	0.00063333	0.00023333	0	0.00076667	0.00036667	0.00396667	0	0.0006	0.00113333	6.67e-05	0.0108333	0.0179667	0.00026667	0.00013333	0	0.00246667	0.122433	0	0.0511	0.0432	0.00186667	0	0	0	0	0	0	0	0	0	0	0.0196333	0	0	0.00116667	0
S3124	0.0292333	0.0105667	0.00223333	0.00396667	0.0204	0.00833333	0	0	0.0299	0.0005	0.0197	0.0222667	0.00236667	0.0004	0.00463333	0.0006	0.105067	0.00963333	0.0134	0	0.00113333	0.0149333	0.0400667	0.0001	0	0	0.00023333	0.0328333	0	0.05	0.109467	0.0005	0.00016667	0.0201333	0	6.67e-05	0.0247333	0	0.00023333	0	0	0	0.0002	0	0	0.00086667	0
S2094	0.1713	0.0112333	0	0	0.0102333	0.0422	0	0.0248667	0	0.00116667	0.0006	0	0.00096667	0	0.00016667	0.00156667	0.161033	0	0	0.0026	3.33e-05	0	0.0002	0.00016667	3.33e-05	0	0.00216667	0.0036	0	0.172567	0	0.0116	3.33e-05	0	0	0	0	0	0.0044	0	0.00033333	0	0.0002	0	0.00046667	0	0
S3125	0.0167	0.00193333	0.00116667	0.0463	0.00216667	0.0324667	0	0.0179	0.2294	0.0181667	0.0037	0.00496667	0.00086667	0	0.00083333	0.00023333	0.025	0.0113667	0	0.00033333	0.00023333	0.00063333	0.0107333	0	0	0	0	0.155167	0	0.0970333	0.0200333	0.00383333	0	0.0001	0	0	0	0	0.0009	0	0	3.33e-05	0	0	0	0.00063333	0
S3122	0.0229	0.00513333	0.0163667	0.0291333	0.0021	0.0049	0	0.00533333	0.100567	0.00176667	0.0041	0.0007	0.00513333	0	0.00463333	0.00073333	0.00146667	0.0150667	0.00026667	0.0016	0.0023	0.0699333	0.113367	0.00053333	0.00016667	0.0016	0.00086667	0	0	0.132467	0.0284	0.00063333	0	0.00123333	0	0	0.0163667	0	0.007	0	0	0	0.00026667	0	0	0.00333333	0
S3092	0.00776667	0.00033333	0.00416667	0.0119667	0.00143333	0.0251	0	0.0096	0.2004	0.00293333	0.0024	0.00653333	0.0006	0	0.00043333	0	0.0173	0.0220333	0	0.0003	0	0.0231	0.0258667	0	0.0014	0	0.0001	0.0579	0	0.0442667	0.0283	0.0002	0	0	0	0	0.0203	0	0.0007	0	0	0	0	0	0	0	0
S3116	0.0061	0.00993333	0.0105	0.0150667	0.0131667	0.00026667	0.00013333	0.0193	0.0192667	0.0181333	0.00186667	0.0222667	0.001	0	0.0857333	0.00073333	0.0049	0.00676667	0.00103333	0.00116667	0.0266	0.00166667	0.167433	0.00133333	0.00016667	0.00323333	0.00026667	0.0593333	0	0.0257	0.0083	0.00846667	0.00073333	0.00023333	0	0	0.0247333	0	0.00666667	0	0	0	0	0	0	0.00066667	0
S3121	0.166033	0.0116333	0	0	0.00023333	0.0387	0	0.0285333	0.0481667	0.00316667	0.012	0	0.0009	6.67e-05	0.00023333	0	0.0130667	0.0121	0	0	0	0	0.0324667	0	3.33e-05	0	0.0012	0	0	0.102167	0.00686667	0	0	0	0	0	0	0	0.00093333	0	0	0	0.00026667	0	0	0	0
S3123	0.0341	0.00416667	0.00303333	0.0426333	0.00136667	0.0151667	0	0.0181667	0.171633	0.00226667	0.0016	0.0129333	0	0	0.0006	6.67e-05	0.0301	0.00226667	0	0.0009	0	0.00663333	0.0266667	0.0002	0.00126667	0	0	0.1349	0	0.111033	0.0524	0.0015	0	0	0	0	0.00296667	0.0307333	0	0	6.67e-05	0	0	0	0.0004	0.0036	0
S3070	0.0517333	0.00496667	0	0.0108	0	0.0148667	0	0	0.2327	0	0.0166	0	0.00036667	0.0013	0	0.00046667	0.0113667	0	0	0.0092	0	0	0.0198	0	0	0	0	0	0	0.0675333	0.0197667	0	3.33e-05	0	0	0	0	0	0	0	0	0	0.00096667	0	0	0	0
S3127	0.0269667	0.00403333	0.0123667	0.0516	0.00223333	0.0241	0	0.0198333	0.197467	0.00813333	0.0072	0	0.0002	0	0.00016667	0.00026667	0.0398	0.00353333	0.0001	0.0003	0	0	0.0419667	0	0	0	0.0003	0.162133	0	0.0861667	0.0150333	6.67e-05	0	0	0	0	0	0	0.0003	0	0	0	0.0006	0	0	0.00053333	0
S3156	0.00323333	0.0019	0.0254333	0.00363333	0.00273333	0.0327667	0	0	0.0971	0.00426667	0.0231333	0.00343333	0.00093333	0	0.0103333	0	0.00296667	0.0131333	0	0	0.00343333	0.0011	0.00956667	0.00016667	3.33e-05	0.00436667	0.00096667	0.296767	0	0.082	0.0505333	0.00496667	6.67e-05	0	0	0	0	0	0.0006	0	0	0	0.00043333	0	0	0	0
S3136	0.1076	0.00636667	0.00023333	0.004	0.0011	0.0262	0	0.0101333	0.142367	0.00296667	0.0058	0	0.00063333	0.0002	0	0.0001	0.1008	0	0	0.0012	0	0.015	0.0381667	0	0	0	0.00053333	6.67e-05	0	0.0399333	0.0003	0.00073333	0	0	0	6.67e-05	0.0004	0.0696	0.0011	0	0	0	0	0	0	0.00023333	0
S3140	0.0116667	0.00226667	0.0086	0.0193667	0.00333333	0.0215	0	0.00846667	0.179433	0.00123333	0.002	0.0105667	0.00026667	0	0.00236667	0.00076667	0.0112	0.00633333	0	0.00036667	6.67e-05	0.0182667	0.0181333	0	0	0.00183333	0	0.135767	0	0.0357	0.0507333	0.0025	0	0.0447333	0	0	0.0024	0	0.00193333	0	0	0	0	0	0	0.0127	0
S3089	0.00893333	0.00143333	0	0.012	0.00193333	0.0231	0	0.00256667	0.255633	0.00056667	0.00506667	0	0.00043333	0.0001	0	0	0.0134333	0	0	0.00016667	0	0.0130333	0.0668667	3.33e-05	0	0	0.0024	0.0538667	0	0.0217	0.0213333	0	0	0.0291	0	0.00023333	0.00163333	0	0	0	0	0	0.00026667	0	0	0	0
S3114	0.00853333	0.00316667	0.0001	0.0276	0.00043333	0.0099	0.001	0.0162667	0.0411667	0.0173	0	0	0.0002	0	0.001	0.00063333	0.0144333	0.00393333	3.33e-05	0.00013333	0	0	0.00133333	0	0.0058	0	0	0.0393333	0	0.0552	0.0247333	0	0	0	0.00093333	0.00363333	0	0	0.00056667	0	0.00963333	0.0193	3.33e-05	0.0122333	0.0426667	0	0
S3148	0.002	0.0019	0.00813333	0.0160667	0.00896667	0.00263333	0.0302	0.019	0.0652333	0.00376667	0.00086667	0.0167667	0.0001	0	0.0289667	0.001	0.00513333	0.0155667	0.00013333	0.0001	0.0125333	0.00186667	0.00743333	0	0.00216667	0.0110333	0	0.0542333	0.00023333	0.0167667	0.0458667	0.00473333	0.0296667	0.019	0.0002	0.0046	0.0166667	0	0.00203333	0.00013333	0	0.00013333	3.33e-05	0.0232667	0	0.00266667	0
S3093	0.0229	0.00583333	0.0025	0.00643333	0.00136667	0.0131667	0.0132	0.0106333	0.126233	0.00176667	0.0053	0.00816667	0.00043333	0.0012	0.0018	0.0002	0.0167	0.0232667	0.00063333	0.00293333	0.00043333	0	0.0168333	0.0001	0.00313333	0	3.33e-05	0.105667	3.33e-05	0.0218	0.0215333	0.003	0.0002	0.0002	0	0.00516667	0.0260667	0.00086667	0.00056667	0	0.00053333	0	0	0	0	0.00013333	0
S3110	0.00436667	0.00376667	0.0021	0.0277333	0.00303333	0.011	0.0206	0.0284	0.1587	0.00336667	0.00876667	0.00823333	6.67e-05	0.00293333	0.0063	0.00046667	0.00816667	0.0145333	0.0002	0.00066667	0.00463333	0.003	0.0361	3.33e-05	0.0156667	0.00083333	0.00033333	0.0671	0.0002	0.0216333	0.00686667	0.0004	0.0161333	0.00663333	0	0.00473333	0.0174667	0.0074	0.0018	0	0	0	0	3.33e-05	0	0.00086667	0
S3138	0.0114333	0.00183333	0.00013333	0.0201333	0.00076667	0.122167	0.00773333	0.00166667	0.183733	6.67e-05	0.00593333	0	6.67e-05	0.0031	0.00026667	6.67e-05	0.0122333	0.00546667	0	0.00013333	0	0.00503333	0.0348	3.33e-05	0.00473333	0	3.33e-05	3.33e-05	0.00023333	0.0405667	0.0123667	0	0	0.00026667	0	0.0538667	0	0	0.0001	0	0	0	0	0	0	6.67e-05	0
S3126	0.00253333	0.00166667	0.005	0.00346667	0.0128333	0.0231	0.00336667	0.0150667	0.0459	0	6.67e-05	0.0218	0	0.00133333	0.0212667	0.00056667	0.00466667	0.0055	0.0001	0.0006	0.00286667	0.00353333	0.0129667	6.67e-05	0.0172333	0.00073333	0.00136667	0.0457	0.00036667	0.0231	0.00056667	0.00256667	0.0119333	0.0029	0	0.00683333	0.00013333	0	0.0005	0.0009	0	0.00016667	6.67e-05	0	0	0.0008	0
S3132	0.00353333	0.0028	0.0012	0.0162333	0.00173333	0.0017	0.0046	0.0174	0.103767	0.0081	0.00053333	0.0025	0.00016667	0.00053333	0.00413333	0.00016667	0.00886667	0.011	0.0001	0	0.0012	0.00046667	0.00443333	0	0.0116667	6.67e-05	0	0.0513	0.00033333	0.0291667	0.0322	0.0014	0.0001	0.00206667	0.00016667	0.00073333	0.0304	0.00016667	0.00113333	0	0.00503333	0.0158	0	0.0207333	0.0021	0.0002	0
S3103	0.00893333	0.00353333	0.0198667	0.00216667	0.0302	6.67e-05	0.00666667	0.00673333	0.0007	0	6.67e-05	0.00633333	0.0003	0	0.0066	0.00043333	0.1051	0	3.33e-05	0	0.00086667	6.67e-05	0.00133333	0.00033333	0.00216667	0.0009	0.0025	0.0016	0.00113333	0.00773333	0.0024	0.00326667	0.0155	0.0001	0	0.0102333	0.00073333	0.00936667	3.33e-05	0	0.00076667	0	0.0001	0	0.0002	0.0001	0
S1353	0.00513333	0.0023	0.00353333	0.0214	0.00253333	0.00963333	0.0011	0	0.161433	0.0115	0.00096667	0.00043333	0.00073333	0.0002	0.00283333	0.0001	0.00213333	0.00953333	3.33e-05	0.00103333	0.00026667	0.0180333	0.0400333	0.00013333	0.0357	0.00066667	0.00026667	0.0152333	0.0002	0.0195	0.00216667	0	0.00593333	0.00026667	0	0.00603333	0	0.00303333	0.00053333	0	0	0	0	0	0	0.00023333	6.67e-05
S3129	0.00306667	0.00243333	0.00386667	0.0152	0.00366667	0.00076667	0.0183667	0.00436667	0.101733	0.00733333	0.00433333	0.0064	0.00013333	0.00206667	0.0505667	0.00076667	0.00613333	0.00743333	0.00023333	0.00053333	0.00986667	0.00146667	0.0306333	0.0003	0.0226	0.0074	0.00013333	0.0283333	0.00023333	0.0295	0.028	0.0038	0.0499667	0.0321333	0	0.00483333	0.0094	0.0175333	0.0095	0	3.33e-05	6.67e-05	0	0	0	0.00606667	0
S3137	0.0116	0.00203333	0.00523333	0.0109333	0.00176667	0.0110333	0.0271667	0.00656667	0.0979333	0.00566667	0.00276667	0.0273667	0.00046667	0.00103333	0.00566667	0.00033333	0.0212667	0.0134667	0.0007	0.00013333	0.00393333	0.00386667	0.0451333	6.67e-05	0.00533333	0.0003	0	0.0971	0.0003	0.0317	0.0143	0.0054	0.00043333	0.00753333	0	0.00503333	0.00253333	0.0486333	0.00073333	0	0	0.0221	6.67e-05	0	0	0.00026667	3.33e-05
S3139	0.0056	0.0015	0.00613333	0.0107	0.00253333	0.00526667	0.0133	0.00806667	0.0916333	0.00543333	0.002	0.00796667	0.0002	0.00073333	0.00396667	0.0002	0.0082	0.0081	0.00023333	0.0006	0.0117	0.00276667	0.0157667	0	0.0015	0.0015	3.33e-05	0.137533	0.00043333	0.1034	0.0321	0.00196667	0	0.00466667	0	0.00373333	0.0033	0.00206667	0.00043333	0	0.00016667	0.00543333	0	0.0071	0	0.00033333	0
S3146	0.0106	0.00216667	0	0.0346333	0.0007	0.0429333	0.00566667	0.0128667	0.0608667	0.00506667	0.00253333	0.00263333	0.00063333	0.00023333	0.00136667	0.0001	0.0132	0.00503333	0.0001	0.0001	0.00083333	0.00046667	0.00296667	0	0.0101	0	3.33e-05	0.0110333	0.0003	0.0612333	0.00273333	0.0003	0	0.00143333	0	0.00306667	0.00066667	0.0001	0.0012	0	0	3.33e-05	0	0.0796	0	0	0.00016667
S3143	0.0071	0.00176667	0.00333333	0.0291667	0.0027	0.0216333	0.0150667	0.0002	0.163233	0.00606667	0.00173333	0.0101333	0.00053333	0.00013333	0.0164	6.67e-05	0.0174667	0.0042	0.00053333	0.00046667	0.0007	0.00296667	0.0131333	0.0002	0.00383333	0.00156667	0	0.069	0	0.0319667	0.0336333	0.00153333	0	0.0056	0	0.0036	0.0003	0	0.00056667	0	0	0	0	0	0.00013333	6.67e-05	6.67e-05
S3144	0.0066	0.00143333	0.00286667	0.0259333	0.0016	0.0232333	0	0.00286667	0.0333667	0.0117	0.0004	0.00573333	0.00066667	0	0.0127	0.00036667	0.0053	0.0037	6.67e-05	0	0.00206667	0.011	0.00113333	0	0.0184333	0.00143333	0	0.0055	0	0.1212	0.00313333	0.0018	0	0	0.00173333	0.0045	0.00073333	0.00466667	0.0023	0	0.0133667	0.00796667	0	0.0319667	0.0155333	0	3.33e-05
S3145	0.00923333	0.00183333	0.00696667	0.0132333	0.00206667	0.0335	0.0257667	0.0192667	0.0796667	0.00373333	0.00326667	0.00883333	0.0005	3.33e-05	0.0145333	0.00113333	0.00723333	0.00883333	0.00026667	0.0008	0.001	0.00586667	0.0123	0	0.006	0.0005	0.0001	0.0599	3.33e-05	0.0335	0.0182667	0.00046667	0.00153333	0.00106667	0	0.0111667	0.0140667	0	0.0009	0	0	0	0	0	0.0024	0.00126667	0
S3179	0.00953333	0.0052	0.0001	0.0352667	0.00066667	0.00666667	0.00656667	0.0198333	0.0986667	0.00013333	0.00083333	0	0.00046667	0.00063333	0	0.00023333	0.0169667	0.00233333	0	0.0003	0	0	0.0580333	6.67e-05	0.021	0	0.00036667	0.0002	0.0001	0.0343667	0.00496667	0	0	0	0	0.00956667	0	0	0.00026667	0	0	0	0	0	0	0	0.0002
S3133	0.0159667	0.00253333	0.00526667	0	0.00183333	0.0029	0.00416667	0.0021	0.148033	0.00076667	0.00106667	0.0096	0	0.00093333	0.00166667	6.67e-05	0.0116667	0.0098	0.00016667	0	0.00253333	0.0027	0.0438333	6.67e-05	0.00413333	0	0.00033333	0.0354333	3.33e-05	0.0805667	0.0174333	0	0.0556667	0	0	0.0052	0	0.0135	0.00163333	0	0	0	0.0001	0	0	0	0
S3135	0.0081	0.0009	0.00066667	0.0149	0.00043333	0.00036667	0.0102	0.00803333	0.128067	0.0025	0.00446667	0.0042	0.0006	0.00016667	0.00023333	0.00016667	0.00353333	0.0417333	0	0.00023333	0	0.0226667	0.0168667	0.00023333	0.00386667	0.00063333	0.0008	0.0681667	0	0.110433	0.0113333	0	0.00103333	0.00856667	0	0.0063	0.00826667	0.0207667	0.0002	0	0	0	6.67e-05	0	0	0	3.33e-05
S3192	0.00806667	0.0045	0.0001	0.0327667	0.0024	0.00966667	0.0038	0.0850667	0.121167	0.00496667	0.00086667	0.0128667	0	0	0.0019	0.00116667	0.0400333	0.00996667	0.00036667	0.00386667	0	0.0001	0.0242333	0.00093333	0.0291667	6.67e-05	0.00023333	0.0217667	0.00033333	0.0121	0.0315	0.00103333	0.0037	0	0	0.0032	0.00353333	0	0.00393333	0	0	0	0.0001	0	0	6.67e-05	0
S3175	0.004	0.0019	0.00086667	0.0139	0.0013	0.0759667	0.0028	0.00306667	0.124067	0	0.0105	0.002	0.001	0.0001	0.00163333	0.0003	0.0119667	0.0407667	0.00013333	0.00083333	0.00013333	0.0142667	0.0202333	0	0.00073333	0.00013333	0.0001	0.0856667	0.0002	0.0325667	0.00093333	0.00123333	0.0025	0.00503333	0	0.00453333	0.00546667	0.00143333	0.00386667	0.00053333	0	0	0	0	0	0	0
S3172	0.0044	0.00276667	0.0074	0.0188333	0.00063333	0.0129	0.0146667	0.00496667	0.151767	0.00963333	0.00476667	0.00333333	0.0001	0.00026667	0.0019	0.00036667	0.00636667	0.00726667	0.0002	0.00043333	0.00046667	0.00233333	0.0235	0	0.00196667	0.00076667	6.67e-05	0.0699333	6.67e-05	0.0272667	0.0246667	0.0002	0	0.00746667	0	0.00163333	0.009	0.0296333	0.00053333	0	0	0	0	0	0	3.33e-05	0
S3128	0.00836667	0.00093333	0.0015	0.0301333	0.0019	0.0063	0.0385	0.00723333	0.124467	0.00446667	0.00583333	0.0101667	0.00076667	0.0002	0.00286667	0.0003	0.00633333	0.00773333	0.00033333	0	0.00036667	0	0.0141667	0.0003	0.0141333	0.00033333	0.00023333	0.108033	0.00016667	0.0308	0.0432	0	0.0017	0.00086667	0	0.0228	0.0024	0.0481667	0.0011	0	0.0046	0	6.67e-05	0	0	0	3.33e-05
S3149	0.00766667	0.0018	0.00286667	0.0267667	0.00103333	0.00733333	0.00773333	0.0102	0.121167	0.0048	0.0038	0.0077	6.67e-05	0.0002	0.00303333	0.00026667	0.0191667	0.0302	3.33e-05	0.00023333	6.67e-05	0	0.0278667	0	0.0121	0.00016667	0	0.0887667	6.67e-05	0.0375333	0.0305	0.0009	0	0	0	0.0074	0	3.33e-05	0.0002	0	0	0.0001	0	0	0	0	0.0001
S3194	0.0174333	0.0072	3.33e-05	0.012	0.00116667	0.0288333	0.0142333	0	0.0871	0.00736667	0.0108333	0	0.00093333	0.00056667	0	0.00023333	0.0220667	0.0110333	0.00026667	0.00103333	0	0.0079	0.0276	0.00036667	0.00463333	0	0.00123333	3.33e-05	0	0.0493	0.0147333	0	0.0447	0.00626667	0	0.0275667	0	3.33e-05	0	0	0	0	0.0001	0	0	0.00013333	3.33e-05
S3170	0.0078	0.00466667	0.00046667	0.0244	0.00146667	0.0235333	0.0304667	0.0216667	0.0849	0.0109	0.0022	0.0009	0.0003	6.67e-05	0.001	0.0002	0.00936667	0.00416667	0.0002	0.0002	0.0002	0.00076667	0.0085	6.67e-05	0.0576333	0.00016667	0	0.0883	0.00016667	0.0284667	0.0202333	0.0032	0	0	0	0.00943333	0.0005	0.0207667	0.00036667	0	0.0152667	0	0	0.0261	0	0	0
S3168	0.0142	0.00116667	6.67e-05	0.0355333	0.0007	0.00286667	0.00133333	0.00393333	0.0728333	0.0205	0.00133333	0.0017	0.00023333	6.67e-05	0.0005	3.33e-05	0.0546667	0.00306667	0	0	0	0.00613333	0.0160667	0	0.00093333	0	0	3.33e-05	0.00013333	0.0303	0.0039	3.33e-05	0	0	0	0.0127333	0	0	0.00046667	0	0	0.0444	0	0	0	0	0.00016667
S3166	0.0082	0.00396667	0.0107667	0.0155	0.0032	0.00736667	0.0204667	0.0170333	0.0755333	0.00073333	0.0075	0.0199667	0	0.00016667	0.00696667	0.00023333	0.0352	0.0038	0.0001	0.00086667	0.00013333	0.00463333	0.0106	0	0.0106667	0.00056667	0.00053333	0.0385333	0.0002	0.0187333	0.0205667	0.00033333	0.0003	0.0157333	0	0.00603333	0	0.00036667	0.00263333	0.00023333	0	0.00663333	0.00016667	0.0027	0.00013333	0	3.33e-05
S3150	0.00176667	0.00186667	0.00316667	0.0056	0.00776667	0.0212667	0.0172667	0.00523333	0.0837667	0.0027	0.00126667	0.00936667	0.00076667	0.00013333	0.0129333	0.0001	0.0107333	0.0037	0.00033333	0.00023333	0.00823333	0.00686667	0.0142	0	3.33e-05	0.0036	0	0.0421333	0.00033333	0.0128333	0.0269333	0.00133333	0.00093333	0.0005	0.00033333	0.0032	0.0354333	0.0116667	0.00126667	0.0006	0	0.00963333	0	0	0	0.00563333	0
S3224	0.00613333	0.00373333	0.00143333	0.00306667	0.00263333	0.00506667	0.0093	0.0213667	0.1407	0.00256667	0.0167	0.00753333	0.00026667	0.0003	0.0108667	0.0002	0.006	0.0194	0.0002	0.00143333	0.00656667	0.0140667	0.00723333	0.00016667	0.0266	0.00336667	3.33e-05	0.106267	0.00036667	0.0191333	0.0119333	0.00263333	0.0045	0.0143333	0	0.00086667	0.0089	6.67e-05	0.0033	0.0023	0	0	0	0	0	0.0118667	0
S3176	0.00276667	0.0025	0.00553333	0.0082	0.0034	0.00476667	0.0869667	0.0004	0.0851667	0.0122	0.0018	0.00986667	0.00023333	0.00013333	0.013	0.00056667	0.0377333	0.0031	0.00016667	0.0001	0.0703333	0.00303333	0.0572667	0	0.00636667	0.00393333	0.0001	0.0088	0.00023333	0.0084	0.0371667	0.00176667	0.00256667	0.0136667	0	0.00993333	0.00936667	0	0.00536667	0.00096667	0	0.0121333	0	0	0	0.00043333	0
S3174	0.0174	0.00036667	0.00033333	0.0127333	3.33e-05	0.00103333	0	0	0.0858667	0.00163333	0	0.0001	0	0.00146667	0	0	0.0159333	0.0007	0	0	0	0	0.0325	0	0.0688333	0	0.008	0.00016667	0.00043333	0.0724	0.0016	0	0	0	0	0.0088	0	0	0	0	0.00323333	0	0.0001	0.0001	3.33e-05	0	0
S3187	0.0305333	0.00186667	0.00253333	0.0377667	0.00086667	0.0302667	0.00456667	0.00553333	0.0276	0.00483333	0.00293333	0.0024	0.00026667	0.00136667	0.0009	0.0001	0.0174	0.00246667	0.0001	0.00013333	0.00043333	0.0007	0.00576667	0	0.00323333	0	0	0.0127667	0.00036667	0.120667	0.00573333	0.00343333	0.00016667	0.00476667	0.0009	0.0053	0.00283333	0.126167	0.00036667	0.00046667	3.33e-05	0.0102667	0	0	0	0.0004	0
S3180	0.00303333	0.0019	0.00843333	0.0136	0.00063333	0.00073333	6.67e-05	6.67e-05	0.151633	0.0075	0.0022	0.00143333	0.0001	0.00063333	0.00433333	0	0.0116667	0.0188333	0	0.00026667	0	0	0.0571	0.00013333	0.133267	0	0.0002	0.0226667	6.67e-05	0.00536667	0.0135333	0	0	0	0	0.0084	0	0	0.00163333	0	0	0	0	3.33e-05	0	0	6.67e-05
S3183	0.0135	0.0038	0.00106667	0.0159333	0.00093333	0.0555	0.00526667	0.00063333	0.0879667	0.00323333	0.00123333	0.00896667	0.00023333	0.00043333	0.00053333	0.0004	0.0067	0.0046	0.00016667	0.00076667	0.00036667	0.0059	0.0166333	0	0.0003	3.33e-05	0	0.0169	0	0.0266333	0.00493333	0.0004	0	0.00116667	0	0.0012	0	0.0573333	0.00023333	0	0	0.0122333	0.00046667	0	0	0	0
S3165	0.00473333	0.00333333	0.0209667	0.00556667	0.00403333	0.0036	0.0289667	0.00286667	0.1512	0	0.00243333	0.00826667	0.00093333	0.00066667	0.0131667	0.0005	0.0107333	0.0324333	0.00026667	0.0008	0.00076667	0.0213667	0.0036	0.00023333	0.0008	0.00316667	0	0.0126	0	0.0315	0.041	0.0042	0.0286333	0.0173667	0	0.00353333	0	0.0667	0.0005	0	0	0.0061	0	0.00043333	0	0.00133333	0
S3197	0.00616667	0.00453333	0.00203333	0	0.00713333	0.004	0.0134667	0	0.162933	0	0.0184	0.00273333	0.00056667	0.0063	0.0064	0.00106667	0.00783333	0	0.00066667	0.0112333	0.00043333	0.00323333	0.0091	0.00053333	0.00756667	0.00073333	0.00013333	0.0735333	0.00036667	0.0204667	0.0283667	0.0074	0	0.0162333	0	0.00496667	0	0	0.0003	0	0.0039	0	3.33e-05	0	0	0.00053333	0
S3220	0.0258667	0.00283333	6.67e-05	0.0241	0.00063333	0.0331333	0.0077	0.0022	0.0840333	0.00816667	0.00223333	0.0003	0.00016667	0.00066667	0.0002	0.0001	0.0188667	0.00676667	0	0.0005	0	0.00096667	0.0143	3.33e-05	0.00476667	0	0.00016667	0.0216333	0	0.0232	0.00533333	6.67e-05	0	0.00026667	0	0.0175	3.33e-05	0.00016667	0	0	0.0074	0	0.00016667	0	0.0165333	0.0011	0
S3182	0.00493333	0.0011	0.0001	0.0107	0.00066667	0.0236333	0.00686667	0.00466667	0.0947667	0.00193333	0.00506667	3.33e-05	0	0.00066667	0.00053333	0.0001	0.0119333	0.0144667	0	0.00176667	0.00016667	0.00693333	0.00486667	0.00013333	0.00466667	0	6.67e-05	0.123467	6.67e-05	0.0184667	0.0053	0	0.0117	0	0	0.00466667	0.0043	0.2329	0.0009	0	0.00316667	0	0.0001	0	0	0.00183333	0
S3153	0.00823333	0.00203333	0.00046667	0.0142	0.0006	0.0316333	0.00426667	0.00463333	0.0521	0.00296667	0.0006	0.0031	0.0011	0.0004	0.00163333	0.0002	0.0182333	0.0045	6.67e-05	0.0006	0.0001	0.00016667	0.0076	0	0.0236333	0	0	0.104933	0.00036667	0.0194333	0.0028	0.00216667	0.00033333	0.0033	0.00143333	0.00293333	0.00453333	0	0.00056667	0	0	0.00243333	0	0	0	0	0
S3178	0.0241	0.00116667	0.0002	0.0104333	0.0012	0.0609333	0.00366667	0.00223333	0.0856	0	0.0121333	0.00546667	0.00316667	0.0006	0.00073333	0.00023333	0.0587	0.0206667	3.33e-05	0.00133333	0.00013333	0.0252333	0.0374333	3.33e-05	0.0692667	0	0.00046667	0.0263333	0.00013333	0.0327	0.0161667	0	0.00013333	0	0	0.0142	0	0.0141333	0.00246667	0	0	0	0.00016667	0	0	0	6.67e-05
S3163	0.0168	0.00106667	0	0.0048	0.00093333	0.0220333	0.00116667	0.0126	0	0	0.00026667	0	0	0.0003	0	0.00013333	0	0	0	0	0	0	0.0047	0	0.0397	0	0	0.0001	0.0002	0.0248333	0	0	0	0	0	0.0246	0	0	0.0001	0	0	0	0	0	0.0728333	0	6.67e-05
S3199	0.00556667	0.00213333	0.00166667	0.00793333	0.00213333	0.0270667	0.0066	0.00616667	0.122667	0.00373333	0.00276667	0.00766667	0.00096667	0.00026667	0.00036667	0.00013333	0.00976667	0.0130333	0.0002	0.00156667	0.00043333	0.0016	0.0355	0	0.0064	0	0.00106667	0.1026	0.00013333	0.0292	0.0172	0.00066667	0.0126333	0.0001	0	0.00546667	6.67e-05	0.095	0.00193333	0	0	0	0.0003	0	0	0	0.0001
S3195	0.0497333	0.00176667	0	0	0.00116667	0.183267	0.001	0.0057	0.0551667	0.0085	0	0	0	0.0035	0	0	0.045	0	0	3.33e-05	0	0.0111	0.00226667	0	0.00913333	0	0.00016667	3.33e-05	0.00033333	0.0029	0.00916667	0	0	0	0	0.0148	0	0	0	0	0	0	0.00016667	0	0	0	6.67e-05
S3206	0.0138	0.00276667	0.0002	0	0.00193333	0.0105333	0.0176333	0.00516667	0.0761333	0.00703333	0.00456667	0.0008	0.00023333	0.00076667	0.00093333	0.00046667	0.0138333	0.00386667	0.00013333	0.00093333	0.0002	0.0207667	0.0142667	6.67e-05	0.003	0	6.67e-05	0.0545	0.00036667	0.0302667	0.0039	0	0	0	0	0.00643333	0.00023333	0	0	0	0	0	0.00026667	0	0	0	6.67e-05
S3211	0.0207333	0.00543333	0.006	0	0.00473333	0.0289667	0.0028	0	0.0824667	3.33e-05	0.00573333	0	0.00133333	0.00656667	0.0094	0.00093333	0.0181333	0.0120333	0.00516667	0.0026	0.00303333	0.00646667	0.0267333	0.0002	0.00776667	0.00106667	0.00136667	0.0116667	0.00016667	0.1299	0	0.00443333	0.0134	0.0211667	0	0.0095	0.00203333	0	0.00723333	0	0.0150667	0	3.33e-05	0	0	0	6.67e-05
S3196	0.00756667	0.00086667	0.00166667	0.0213	0.0008	0.0993333	0.0158	0	0.1025	0.002	0.0019	0.0015	0.00103333	0.00243333	6.67e-05	0.00026667	0.0188333	0.00396667	0.00026667	0.0017	0.00023333	0	0.0518667	0.00013333	0.00303333	0.00046667	0.0004	0.0439333	3.33e-05	0.0449667	0.0110333	0	0.0107333	0	0	0.0116667	0	0	0.00176667	0	0	0	0.00016667	0	0	6.67e-05	6.67e-05
S3202	0.00833333	0.00343333	0.0141667	0.0188	0.0186667	0.0505667	0.00606667	0.00503333	0.0681333	0.00853333	0.00866667	0.0087	0.00076667	0.00113333	0.0191667	0.0017	0.0263333	0.0116333	0.00036667	0.00223333	0.0007	0.00483333	0.0142	0.0002	0.00846667	0.00323333	0.0004	0.0785	0.0001	0.0248667	0.0241333	0.00043333	6.67e-05	0.00433333	0	0.0034	0.00643333	0.0139333	0.00106667	0	0	0	0	0	0	0.0002	0
S3181	0.0811667	0.00413333	0.0002	0.0518	0.00193333	0.0033	0.0024	0.005	0.00013333	0.00606667	0	0	0.00036667	0.0045	6.67e-05	0.00083333	0.0384	0	3.33e-05	0.0001	0	0	0.0387333	0	0.0011	0	0.00026667	0.0001	0.00023333	0.0986333	0	0	0	0	0	0.0132667	0	0	0	0	0	0	0	0	0	0	6.67e-05
S3215	0.0111	0.0015	0.00036667	0.0519	0.00136667	0.0467667	0.00406667	0	0.1621	0.00013333	0.0112333	6.67e-05	0.0003	0.00133333	0.00016667	0.0001	0.0095	0	0	0.00096667	0	0	0.0859667	0	0.0009	0	0.0005	0	0.00026667	0.0330333	0	0	0	0.00136667	0	0.0101667	0	0	0	0	0	0	0	0	0	0	0
S3158	0.0316667	0.0012	0	0.00373333	0.00053333	0.0563	0.00183333	0.0053	0.138833	0.00026667	0.00203333	6.67e-05	0.0019	0.00526667	0	0	0.0417	0	0	0	0	0	0.0128333	3.33e-05	0.0022	0	0.00033333	0	0.00016667	0.0304667	0.00076667	0	0	0	0	0.0112	0	0	0	0	0	0	0.00016667	0	0	0	3.33e-05
S3161	0.00933333	0.00306667	0.0053	0.0182333	0.0336667	0.0067	0.0461	0.00356667	0.0724333	0.0028	0.00386667	0.00673333	0.00056667	0.00026667	0.00316667	0.00033333	0.0155	0.00986667	6.67e-05	0.00093333	0.00183333	0.0077	0.0200333	0.0001	0.0516	0.00193333	0	0.0147	0.00013333	0.0423667	0.0352	0.00283333	0	0.0154	0	0.0117	0.00336667	0	0.00096667	0	0	0	0	0	0	0.00036667	3.33e-05
S3154	0.036	0.0025	0.0001	0.0248	0.00116667	0.0658333	0.0130333	0	0.0797333	0.0226	0.00253333	0	0	0.00013333	3.33e-05	0	0.00253333	0.0104	0	0.00143333	0	0	0.0154333	3.33e-05	0.0073	0	3.33e-05	0.0169333	0.00026667	0.0158333	0.0123	0	0.00103333	3.33e-05	0.00043333	0.0107333	0	0	0.00023333	0	0.0022	0	0.00013333	0	0	0.00013333	0
S3188	0.0147333	0.00793333	0.00253333	0.0027	0.00753333	0.0324	0.00306667	0.00803333	0.152433	0.0046	0.0177	0.0042	0.00363333	0.00603333	0.00376667	0.0001	0.0101333	0	0.0019	0.0013	0.00033333	0.0304333	0.0768667	0.00023333	0.007	0	0.00013333	0.0195	0.00033333	0.0805333	0.0378	0.00093333	0	0	0	0.0182333	0.0187667	0.00023333	0.00103333	0	0	0	0	0	0	0.00443333	0
S3213	0.0102	0.00556667	0.0023	0.0129667	0.00323333	0.0255667	0.0183333	0.00053333	0.0672667	0.00243333	0.00603333	0.005	0.0016	0.00033333	0.00606667	0.00016667	0.00916667	0.0054	0.00013333	0.00503333	0.0198333	0.00133333	0.00566667	0.00016667	0.151833	0.0018	0.00273333	0.0142	0	0.0296667	0.00833333	0.00023333	0	0.0257333	0	0.0212	0.0126	0	0.00353333	0.0007	0	0	0	0	0	0.0085	0
S3210	0.0100333	0.004	0.00143333	0.00283333	0.00616667	0.00173333	0.106633	0.0317333	0.216467	0.0021	0.0022	0.0073	0.0004	0.00163333	0.00386667	0.0013	0.006	0	0.00013333	0.00303333	0.00443333	0.0120333	0.0197333	0.0003	0.0266667	0.00053333	0.00153333	0.001	0.00016667	0.0194667	0.00063333	0.00073333	0.0313	0.0292	0	0.00933333	0.00373333	0.0036	0.0004	0	0	0	3.33e-05	0	0	0.0029	3.33e-05
S3235	0.0129	0.0135333	0.00503333	0.0013	0.00916667	0.0006	0.125833	0	0.0767	0.0142	0.0099	0.00163333	0.00693333	0.0148	0.0171	0.00093333	0.0237667	0.00123333	0.00923333	0.00206667	0.006	0.00736667	0.0145333	0.00053333	0.0046	0.00423333	0.00246667	0.0454333	0.00016667	0.0489667	0.00323333	0.0125333	0	0.0373333	0	0	0	0	0.0071	0	0	0	0	0	0	0.00096667	0
S3237	0.0102	0.00246667	0.00173333	0.0116333	0.0021	0.0274333	0.0228	0.0103	0.173433	0.0011	0.00406667	0.00073333	0.00096667	0.00076667	0.00113333	0.00026667	0.0148	0.0103667	3.33e-05	0.00146667	0.00026667	0.0077	0.0233667	0.00023333	0.00273333	0.00043333	0.0006	0.0305667	0	0.0233333	0.0211667	0.00036667	0	0.0145333	0	0.00506667	0.001	0.0078	0	0.00083333	0	0	0	0	0	0.00086667	6.67e-05
S3236	0.013	0.0004	0.0004	0	0.00216667	0.0698667	0.0120333	0.00926667	0.0958	0.0001	0.0074	0	0.0001	0.00153333	0	0	0.00283333	0	0	0	6.67e-05	0	0.0035	0	0.00353333	0	0.00206667	0.0506	0.00023333	0.0172667	0.0145333	0	0	0	0	0	0	0	0	0	0	0	0.00026667	0	0	0	3.33e-05
S3193	0.0101667	0.00336667	0.00423333	0.0174333	0.00396667	0.0630667	0.0297333	0	0.0935	0.0014	0.00243333	0.00446667	0.00066667	0.0027	0.00163333	6.67e-05	0.011	0.00483333	6.67e-05	0.00173333	0.00096667	0.00046667	0.00243333	3.33e-05	0.0028	0.00013333	0.00023333	0.1096	0.00023333	0.0213	0.0141	0.0001	0.0011	0.00773333	0	0.0334667	0.00223333	0.0484	0.00046667	0	0	0	0.0001	0	0	0.00213333	0
S3205	0.00693333	0.00093333	0.0028	0.0215333	0.0004	0.024	0.00366667	0.0023	0.107767	0.00163333	0.00156667	0.00533333	0.00063333	0.00013333	0.00066667	0.00013333	0.00726667	0.00216667	6.67e-05	0.0001	0.0003	0.00553333	0.00516667	0	0.0047	0.0009	0	0.2455	0.00033333	0.0831667	0.006	0.0005	3.33e-05	0.00056667	0	0.00666667	0	0.0209667	0.00026667	0	0	0	0	0	0	0.00026667	0.00016667
S3242	0.0172333	0.00206667	0	0.0173333	0.00016667	0.0421667	0.0123	0	0.1593	0.00523333	0.00286667	0	0.0001	0.00113333	0.00026667	0	0.0053	0	0	0.00043333	0	0.00353333	0.0222	3.33e-05	0.0024	0	3.33e-05	0.00016667	0	0.0415333	0.0104333	0	0	0.00336667	0	0.0137	0	0.0327667	0.00073333	0	0	0	0	0	0.0068	0.00016667	0.00023333
S3221	0.0384	0.0018	0.00026667	0.0151667	0.0009	0.0202	0.00976667	0.00276667	0.113567	0.0001	0.008	0	0	0.00403333	0	3.33e-05	0.0073	0.0036	0	0.0009	0.0001	0	0.0329333	3.33e-05	0.0444333	0	0.001	0	0.0002	0.0128333	0.00803333	0	6.67e-05	0	0	0.00396667	0.0067	0.128733	0	0	0	0	0.00043333	0	0	0	6.67e-05
S3222	0.00756667	0.0019	0.00053333	0.0114333	0.00073333	0.0794	0.0106333	0	0.101667	0.0012	0.0266333	0.00686667	0.00016667	0.00033333	0.0005	0.00033333	0.0319667	0.00313333	0	0.00126667	0.00053333	0.00673333	0.0642667	3.33e-05	0.0026	0	0.00013333	0.0714	0	0.0136	0.0208	0	0	0	0	0.0132333	0	0	6.67e-05	0	0	0	0	0	0	0.0002	0
S3228	0.0266	0.00486667	0.0003	0.0156	0.0002	0.0258	0.00886667	0.0149667	0.0946667	0.0164	0.00046667	0.00186667	0.0012	0.0008	0.00096667	0.00046667	0.02	0.0037	0.00016667	0.0003	3.33e-05	0	0.0095	0.0004	0.00186667	0	6.67e-05	0.0110667	0.0003	0.0288667	0.0158333	0.0012	0.00073333	0	0	0.0265667	0	0.0108333	0.0012	0.0017	0.00053333	0	0.0001	0	0.0160333	0.00056667	0
S3201	0.0844	0	0	0	0	0	0	3.33e-05	0.0002	0	0	0	0	0.00473333	0	0	0	0	0	0	0	0	0.0073	0	0.0081	0	0	6.67e-05	0	0.0102	0	0	0.0135667	0	0	0	0	0	0	0	0	0	0	0	0.008	0	0.0001
S3214	0.0132667	0.00506667	0.00416667	0.0175	0.0026	0.0648	0.0387	0	0.0841	0.00516667	0.00473333	0.0158333	0.0002	0.00113333	0.00456667	0.0009	0.0127	0	0.0001	0.00106667	0.0031	0.00056667	0.0265	0.00026667	0.00086667	0.00536667	0.00023333	0.1002	3.33e-05	0.0243667	0.0346667	0	0.00773333	0.00096667	0	0	0.00143333	0.0118333	0.00126667	0	0	0	0	0	0	0	0
S3162	0.0161667	0.00156667	0.00203333	0.0104333	0.0011	0.0234	0.00893333	0.00633333	0.0518667	0.00166667	0.0009	0.0028	0.00016667	0.0006	0.0012	0.00073333	0.0103667	0.00303333	3.33e-05	0.00093333	0	0	0.0062	0.00043333	0.0025	0.0003	0.0001	0.111633	0	0.0137667	0.0058	0.00166667	0.0001	0	0.00106667	0.00736667	0.00206667	0.0154	0.0003	0.0001	0	0	0	0	0	0.00016667	3.33e-05
S3200	0.0135	0.00353333	0.00023333	0.0307	0.0034	0.0235667	0.0172667	0.0356	0.0863667	0	0.00296667	0	0.00026667	0.00416667	0.00356667	0.00106667	0.00623333	0.0023	0.00013333	0.00086667	0	0.0075	0.00616667	0.00013333	0.0234	0	0.0005	0.0631333	0.00073333	0.0324667	0.0428333	6.67e-05	0	0	0	0.00453333	0	0	0.00026667	0.0004	0	0	0	0	0	0.00153333	6.67e-05
S2983	0.00766667	0.0037	0.0156333	0.0241333	0.0049	0.00993333	0.00813333	0	0.0756	0	0.0053	0.0172	0.00023333	0.0001	0.0181667	0.0005	0.0113	0.0174	0.0002	0.0002	0.00496667	0.00043333	0.0109333	0.0001	0.00726667	0.00253333	0.00023333	0.113833	3.33e-05	0.0291667	0.0339333	0.00766667	0.0245333	6.67e-05	0	0.00836667	0.0124333	0.00013333	0.00286667	0.0008	0	0	0.00013333	0	0	0	0
S3141	0.0091	0.00086667	0.0022	0.0123667	0.00043333	0.0316333	0.0202	0.0073	0.0541	0.0014	0.0103333	0.00796667	0.00016667	0.00046667	0.0016	0.00023333	0.00253333	0.00826667	0	0.00056667	0	0	0.00736667	0.0002	0.0146	0	0.00013333	0.0665667	3.33e-05	0.0260333	0.0393667	0.0001	6.67e-05	0	0	0.0001	0.00573333	0	0.0004	0	0	0	0	0	0	0	0
S3142	0.00693333	0.00263333	0.00316667	0.0239333	0.00073333	0.0623	0.00933333	6.67e-05	0.1006	0.00343333	0.0124667	0.0126667	0.00036667	0.00023333	0.00033333	0.0001	0.00326667	0.0132667	0	0.00016667	0.0017	0.00396667	0.0107	0.00016667	0.0140667	0.0003	0.0001	0.1372	0.00026667	0.036	0.0181333	0.00296667	0.0014	0.0033	0	0.0022	0.00156667	0.0168	0.0016	0	0	0	6.67e-05	0	0	0.00076667	0
S3151	0.00783333	0.00626667	0	0.0218	0.00133333	0.0216667	0.0166	0.0195333	0.211133	0.00063333	0.0035	0	0.00063333	0.0001	0	0.00073333	0.0094	0	0.0001	0	0	0.0147	0.0133667	6.67e-05	0.00193333	0	0	0.00806667	0	0.0204667	0	0	0.0126333	0	0.0002	0.0044	3.33e-05	0	0.00153333	0	0	0.0228	6.67e-05	0.0241667	0	0	0
S3152	0.00483333	0.00193333	0.0045	0.0222	0.0021	0.0187	0.00196667	0.0143667	0.0848667	0.0041	0.0016	0.00583333	0.0005	0	0.003	0.00013333	0.0025	0.0032	0.00033333	0.0007	0.0174667	0	0.0124333	0	0.0064	0.001	0	0.0143	0.00036667	0.0778667	0.0158667	0.0036	0.0023	0.0002	0.00116667	0.00093333	0.00433333	0	0.00086667	3.33e-05	0	0.0203667	0	0.0398	0	0	3.33e-05
S3147	0.00323333	0.0009	0.0006	0.0188333	0.00036667	0.0183333	0.00173333	0.00203333	0.062	0.00326667	0.00553333	0.0041	0.0004	0	0.00076667	0.00023333	0.00243333	0.00646667	3.33e-05	3.33e-05	0.00026667	0.0108333	0.0071	0	0.0416	0.00183333	0	0.2484	3.33e-05	0.0272333	0.0076	0.00056667	0	0.002	0	0.00193333	0.0014	0.00016667	0.0008	0	0.00026667	0.0122333	0	0	0	0	0
S3189	0.0243667	0.0029	0.00023333	0.0317	0.0022	0.00993333	0.00223333	0.00416667	0.0577333	0.00063333	0.0007	0.00013333	0.00053333	0.00073333	6.67e-05	3.33e-05	0.0435333	0.00213333	3.33e-05	0.00046667	0	0	0.0264333	0	0.00416667	0	0.00033333	0.198967	3.33e-05	0.0823333	0.0205667	0.00106667	0.00713333	0	0	0.0267	0	3.33e-05	0.0005	0	0	0	3.33e-05	0	0	0	0.00013333
S3169	0.0241667	0.00073333	0.0001	0.0457333	0.00046667	0.00166667	0.00726667	0.0307667	0.0128333	0.00103333	0.00206667	0	0.00093333	0.00293333	0.00026667	0	0.0305	0	0.00023333	6.67e-05	0	0	0.0013	3.33e-05	0.0102333	0	0.00193333	0.0001	0.0003	0.0403	0.0184667	0	0.0327	0	0.00173333	0.0338333	0	0	0	0	0	0	0.0002	0	0	0	0.0001
S3203	0.00816667	0.00393333	0.00036667	3.33e-05	0.0023	0.0131	0.0268	0.021	0.0664333	0.0222333	0.00133333	0.00066667	6.67e-05	0.0004	0.0182667	3.33e-05	0.0227333	0	0.00066667	0.00046667	0.0008	0	0.0299667	0.0001	0.139967	0	0.0001	0	0.00063333	0.0416	0	0	0.0029	0.00293333	0	0.0195333	0	0	0	0	0	0	0	3.33e-05	0	0.00026667	0.00033333
S3164	0.00173333	0.00286667	0.0169667	0.0116667	0.00303333	0.0119	0.00423333	0.00346667	0.130567	0.00163333	0.00303333	0.00423333	6.67e-05	0.0021	0.0065	0	0.00276667	0.0191333	0.00016667	0.00056667	0.0034	0.0051	0.0112	3.33e-05	0.00463333	0.00056667	0.0003	0.0422667	0.00016667	0.0204667	0.0393333	0.0006	0	0.0176667	0	0.0110333	0.00576667	0	0.00093333	0	0	0	0	0.00013333	0	0	3.33e-05
S3159	0.0102	0.00416667	0	0.0505	0.00103333	0.0108667	0.0052	0	0.1464	0	0.00426667	0	0.0002	0.00116667	0	0.0002	0.0063	0.00496667	0	0.00013333	0	0.0015	0.0196	0.0002	0.009	0	0.0002	0.00013333	0.00023333	0.0978333	6.67e-05	0	3.33e-05	3.33e-05	0	0	0.00016667	0.1103	0.001	0	0	0	0	0	0	0	0
S3190	0.0176	0.0023	0.00256667	0.00433333	0.0014	0.0705667	0.00716667	0	0.106767	0.00026667	0.00296667	0.00026667	0.00033333	0.00043333	0.00106667	0.00013333	0.0151333	0.0146333	6.67e-05	0.00093333	0.00016667	0.0041	0.0125	3.33e-05	0.0235333	0.00036667	0.00016667	0.0625333	0.0001	0.0627333	0.00126667	3.33e-05	0.0172667	0	0	0.0046	0.021	0	0.00033333	0	0	0	3.33e-05	6.67e-05	0	0.00053333	0
S3184	0.0203	0.00106667	3.33e-05	0.00073333	0.0017	0.0124333	0.00013333	0.0063	0.0625667	0.0014	0.0123	0	0.0004	0.00096667	0.00033333	3.33e-05	0.00596667	0.0305	0	0.0007	0	0	0.0122667	0	0.00126667	0	0.00036667	0.0336667	0.00033333	0.0374333	0	0	0.0148667	0	0	0.00773333	0.0046	0.0686667	0.00013333	0	0	0	0.00023333	0	0	0	0
S3204	0.0368667	0.00086667	0	0.00236667	0.00053333	0.0143333	0.0207667	0.0430333	0.0205333	0.0293	0.00886667	0	0.0009	0.0062	0	0.00026667	0.0325333	0	0	0	0	0	0.00333333	0	0.0268667	0	0.005	3.33e-05	3.33e-05	0.00903333	3.33e-05	0	3.33e-05	0	0	0.00293333	0.00833333	0	0	0	0	0	0.0001	0	0.00683333	0	0
S3207	0.0416	0.007	0	0	0.0023	0	3.33e-05	0.0288667	0.00023333	0.011	0.0018	0	0	0.00063333	0	0	0.00846667	6.67e-05	0	0	0	0	0.0796333	0	0.0021	0	0.00043333	0	0	0.0808667	0	0	3.33e-05	0	0	3.33e-05	0.00166667	0	0	0	0	0	0.0001	0	0	0	0
S3198	0.00923333	0.00113333	0.0199333	0.00756667	0.00023333	0.0288667	0.0224333	0.00173333	0.0839	0.00106667	0.0093	0.0013	0.0043	0.00283333	0.00103333	6.67e-05	0.0006	0.0180667	0	0.00053333	0	0.0157667	0.0619333	6.67e-05	0.0054	0.00016667	0.0049	0.0538333	0.00016667	0.0415667	0.0018	0	6.67e-05	0.0193667	0	0.001	0.0182667	0.0475333	0.00156667	0	0	0	6.67e-05	0	0	0.00026667	0
S3208	0.0077	0.0041	0.0154	0.00923333	0.00663333	0.0104	0.0208667	0.0106667	0.144467	0.00636667	0.00543333	0.00876667	0.00043333	0.00053333	0.0255667	0.00066667	0.0131333	0.0053	0	0.00026667	0.00946667	0.00966667	0.0178	3.33e-05	0.00943333	0.00643333	0	0.0105	0.00016667	0.0247	0.0436667	0.00636667	0.00013333	0.0187333	0	0.0182333	0.0435333	0.00376667	0.0034	0.00036667	0	0	0.00123333	0	0	0.00156667	0
S3231	0.0194	0.00263333	0.0002	0.00533333	0.0002	0.00843333	0.00293333	3.33e-05	0.104967	0.0006	0.0066	0	0	0.0025	0	0	0.0109	0	0	0	0	0	0.0146	0.0001	0.0135	0	0.00263333	0	0	0.0614	0.0191333	0	0	0	0	0.00086667	0	0.003	0	0	0	0	0.00016667	0	0.00013333	0	3.33e-05
S3171	0.0041	0.00513333	0.0147667	0.00806667	0.00406667	0.00326667	0.0136667	0.00606667	0.0392667	0.0109	0.0019	0.0133333	0.00043333	0.00013333	0.0358333	0.0006	0.00933333	0.0039	6.67e-05	0	0.0106667	0.0335	0.0365333	0.00013333	0.00483333	0.00303333	0	0.0685333	6.67e-05	0.0296	0.0179667	0.00743333	0.0423667	0	0	0.0133	0.0226667	0.0275333	0.00043333	0.00013333	0	0.0257667	6.67e-05	6.67e-05	0	0.0002	0.00083333
S3247	0.00673333	0.0016	3.33e-05	0.00986667	0.00196667	0.0005	0.0161667	0.00476667	0.1588	0.00266667	0.00806667	0.00463333	0.001	0.00546667	0.00186667	0.00023333	0.0069	0.0031	0.00016667	0.00053333	3.33e-05	3.33e-05	0.0577	0	0.00676667	0	0	0	0.0001	0.0295	0.034	0.0005	0	0.00416667	0	0	0	0	0.00083333	0	0	0	0.00016667	0	0	0.0039	0
S3130	0.0045	0.00123333	0.0012	0	0.0017	0.0101	0.00576667	0.0096	0.1288	0	0.0216	0.0105333	0.001	0.0009	0.00043333	0.00053333	0.00853333	0.0226	0.0001	0.00113333	0.00036667	0.0169667	0.0163333	0.00013333	0.008	0	0.0009	0.00473333	0.0003	0.033	0	0.00083333	0.0102	0.00046667	0	0.00773333	0.00446667	0	0.00046667	0	0	0	0	0	0	0.00123333	3.33e-05
S3244	0.0100333	0.0027	0.00153333	0.0213667	0.00266667	0.00896667	0.0107	0.00583333	0.134367	0.008	0.00093333	0.0240333	0.00073333	0.0009	0.0012	0.00043333	0.0221667	0.00746667	3.33e-05	0.00106667	0.00026667	0.00646667	0.0215333	0.00023333	0.00903333	0	0	0.0141	0.00053333	0.0315333	0.011	0	0.00693333	3.33e-05	0	0.0029	0	0	0.00233333	0	0	0	3.33e-05	0	0	0	0
S2728	0.007	0.00266667	0.00073333	0.0126	0.0014	0.0371333	0.0037	0.00873333	0.158867	0.00043333	0.00373333	0	0.00146667	0.00093333	0.0006	0.00013333	0.0161	0.00916667	0.0002	0.0007	0.0004	0.00553333	0.0112333	3.33e-05	0.0868667	0.00036667	0.00026667	0.0861333	0.00053333	0.00676667	0.0205	0	0.00136667	0	0	0.0190333	0.00433333	0	0.001	0	0	0	0.00016667	0	0	0.00356667	0.00013333
S3252	0.00416667	0.00086667	0.00196667	0.0115	0.00106667	0.0163667	0.00886667	0.0230667	0.121333	0.00296667	0.00843333	0.00493333	0.00246667	0	0.00343333	0.0001	0.00536667	0.0106	0.00013333	0.00016667	0.00073333	0.0159333	0.00886667	0.00013333	0.0317	0.00056667	0	0.1388	0	0.075	0.0282	0.0012	0	0	0	0.00446667	0.0115	0	0.00073333	0	0.00016667	3.33e-05	0	0	0	0.00026667	0.00026667
S3216	0.00573333	0.0039	0.00353333	0.00676667	0.00243333	0.0245	0.00866667	0.0185333	0.0755333	0.00153333	0.0049	0.00883333	0.00033333	0.00023333	0.00346667	0.00023333	0.0072	0.0192333	0.0001	0.00103333	0.00106667	0.0046	0.00703333	0.00013333	0.00423333	0.0083	3.33e-05	0.0147	0.00026667	0.0773	0.01	0.00236667	0.00286667	0.0381667	0	0.0069	0.0082	0	0.00083333	0	0	0	3.33e-05	0	0	3.33e-05	3.33e-05
S3230	0.00393333	0.00186667	0.00256667	0.00686667	0.00163333	0.0131333	0.0095	0.00393333	0.1342	0.00163333	0.007	0.0063	0.00056667	0.0006	0.0100667	0.0004	0.0109	0.0178	0.00023333	0.00066667	0.00146667	0.0290667	0.0489333	6.67e-05	0.0056	0.001	0	0.0272333	0.00023333	0.0441333	0.0246333	0.00246667	0.0162667	0.016	0	0.00603333	0	0	0.0058	0	0	0.0024	6.67e-05	0	0	0.001	0.0001
S3225	0.00763333	0.00436667	0.00603333	0.0254333	0.00286667	0.0141	0.00073333	0.00776667	0.1432	0	0.0028	0.0636333	0.0002	0	0.00833333	0.00043333	0.00386667	0.00393333	0.0004	0	0.00256667	0.00193333	0.0035	0	0.0210333	0.00276667	0	0.025	0.00046667	0.0473333	3.33e-05	0.00436667	0.0079	0.0004	0	0.00106667	0.00653333	6.67e-05	0.003	0.00116667	0	0.00383333	0	0.0391667	0	0	0
S3085	0.00333333	0.00206667	0.00013333	0.0255	0	0.0114667	0.0174667	0.0135333	0.0995333	0.0043	0.00873333	0.003	0	0.00063333	0.00016667	3.33e-05	0.0043	0.0155333	0	0	0	0.0219	0.0282	3.33e-05	0.0261333	0	0.0022	0.00016667	0.0001	0.169933	0.0241333	0	0	3.33e-05	0	0.00353333	0	6.67e-05	0.0006	0	0	0	6.67e-05	0.0001	0	0	0.00013333
S3219	0.0308	0.00093333	3.33e-05	6.67e-05	0.00786667	0.00383333	0.0149667	0	0.113	0.062	0.0031	0.0034	0.00403333	0.0126333	0.00166667	0.00233333	0.00713333	3.33e-05	0.0006	0.0004	0.00166667	0.0100333	0.0374667	0.00106667	0.00056667	0	0.00306667	0.0188	0.0002	0.00783333	0.00016667	0	3.33e-05	0.00043333	0	0.0211333	0.00483333	0.0551667	0.0004	0	0	0	3.33e-05	0	0	0.00023333	0
S3238	0.00663333	0.0066	0.0001	0.0283	0.00166667	0.00096667	0	0.0534333	0.0506333	0.0137667	0.0057	0.007	0.00026667	0.0013	0.0003	0	0.00473333	3.33e-05	0.00036667	0	0	0	0.0146667	0.00033333	0.0401333	0	0.00463333	0.0001	0.0041	0.0213333	0.00013333	0	0.0882667	3.33e-05	0	0.00773333	0	0.0043	0	0	0	0	0.00166667	0	0	0	0.00106667
S3243	0.00993333	0.00136667	0.00013333	0.00016667	0.00116667	0.00676667	0.00626667	0.0079	0.128533	0.0002	0.00673333	0	0.00036667	0.00366667	0.00013333	0	0.00606667	0	0	6.67e-05	0.00033333	0.0380333	0.0429	6.67e-05	0.00093333	0	0.00043333	0.00763333	6.67e-05	0.0467333	0	0	0	3.33e-05	0	0.00013333	0.0076	0.0014	0	0	0	0	6.67e-05	0	0	0	0
S3239	0.0048	0.0087	0.0108667	0.0116333	0.0036	0.0103333	0.00536667	0.0154667	0.0659333	0.0015	0	0.0384	0.00033333	0	0.0186667	0.00346667	0.00736667	0.0107	0.00053333	0	0.0251667	0.00113333	0.00476667	6.67e-05	0.00103333	0.00033333	0	0.0692333	0.0001	0.0105333	0.0117667	0.0115333	0.0005	0.00066667	0.00013333	0.0164333	0.00696667	0	0.0068	0.00116667	0.00646667	0.0071	3.33e-05	0.00703333	0.00603333	0.00076667	0
S3241	0.00216667	0.00216667	0.005	0.00483333	0.00356667	0.0125333	0.0104667	0.0022	0.0896	0.00013333	0.0104667	0.00386667	0.0011	0.0013	0.00636667	0.00026667	0.0075	0.0345333	0.0002	0.00073333	0.0047	0.0424	0.0567667	0.00026667	0.0154	0.00453333	0.00016667	0.0427	6.67e-05	0.0445667	0.0178333	0.00346667	0.00586667	0.0355667	0	0.00316667	0.00386667	0.00083333	0.00203333	0.00016667	0	0	3.33e-05	0	0	0.0004	3.33e-05
S3160	0.0135333	0.00053333	0.0001	0.00653333	0.00066667	0.053	0.00053333	0.00313333	0.0905667	0.0088	0.0126667	0.00106667	0.00066667	0.0004	0.00046667	6.67e-05	0.00243333	0.0176333	0	0.0002	0.00013333	0.00373333	0.00216667	3.33e-05	0.0169667	0.00013333	0.0001	0.0649667	3.33e-05	0.0203667	0.0271333	0.00013333	0	0.00643333	0	0.0082	0.0023	0.00146667	0	0.0001	0	6.67e-05	0	0	0	0.0005	3.33e-05
S3249	0.0100333	0.00426667	0.00026667	0.0223	0.00193333	0.00713333	0.0245333	0.00733333	0.1108	0.0337333	0.0056	0.00086667	0	0.0028	0.00293333	0.00076667	0.0045	3.33e-05	3.33e-05	0.0011	6.67e-05	0.00073333	0.0703667	0.00016667	0.0021	0	0.0004	0.00333333	0.00023333	0.0229667	0.00816667	0	0	0	0	0.00253333	0	0	0.00043333	0	0	0	0	0	0	0.0001	0.00016667
S3232	0.0125333	0.0016	0.0016	0.0181333	0.00163333	0.0119	0.00226667	0.0063	0.0579667	0.0073	0.00046667	0.00543333	0.0005	6.67e-05	0.002	0.0002	0.00513333	0.00526667	0.00013333	0.00023333	0.00013333	0.00496667	0.0023	0	0.215467	0.0003	0	0.0760333	0.0002	0.0226333	0.00796667	0.0028	0.0001	0.0001	0.00133333	0.00243333	0	0.0001	0.00163333	0	0.00083333	0.0096	0	0.00146667	0.0012	0	6.67e-05
S3254	0.00313333	0.0005	0	0.0225	0.00106667	0.0135333	0.00156667	0.00846667	0.1469	0.00016667	0.0124333	0	0.0002	0.00493333	0	0	0.0318667	3.33e-05	0	0.0009	0	0	0.0147333	0	0.125633	0	0	0.00013333	0.0009	0.0265667	0.00136667	0	0	0	0.00363333	0.0267	0	0	0.0004	0	0.00653333	0	0.00066667	0	0.0058	0	0.00023333
S3258	0.0125	0.00686667	0	0	0.00873333	0.0136	0.0874	0.0173333	0	0.00096667	0.0004	0.0034	0.00023333	0.00213333	0.0047	0.00146667	0.0287333	0	0.0007	0.00026667	0.0005	0.0043	0.00276667	0.00016667	0.0148333	0	0.00026667	0.0519667	0.00076667	0.0492	0	3.33e-05	0.0165	0	0	0.00796667	0	3.33e-05	0.00356667	0	0	0	3.33e-05	0	0	0	3.33e-05
S3251	0.0141333	0.0021	0.00183333	0.0216	0.0028	0.0301333	0.0131667	0.0082	0.0748667	0.00753333	0.00133333	0.00446667	0.00056667	0	0.0013	0.00013333	0.0088	0.0058	0.00013333	0.0022	0.00043333	0.00016667	0.0211	0.00036667	0.0462	0.00046667	6.67e-05	0.0952667	0.0005	0.0718667	0.0153667	0.00203333	0	0.00023333	0	0.0146333	0	0	0.0027	0.0001	0.0118	0	0.00016667	0	0.00176667	0.00366667	0.00013333
S3255	0.0059	0.0028	0.0021	0.00733333	0.00206667	0.0232667	0.0129333	0.0039	0.107867	0.00183333	0.0185333	0.00553333	0.00153333	0.00153333	0.00266667	6.67e-05	0.0103667	0.0178	6.67e-05	0.00183333	0.001	0.00123333	0.00826667	0.0001	0.00353333	0.00053333	0.0002	0.08	0.00026667	0.0389667	0.0138	0.00393333	0.00606667	0	0.00073333	0.0099	0.0503	3.33e-05	0.00216667	0	0	0	0	0	0	0.0025	0
S3212	0.108133	0	0	0	0.00113333	0	3.33e-05	0	0.00026667	0	0	0	0	0.0125	0.0002	0	0.00656667	0	3.33e-05	0	0	0	0.00416667	0	0.00963333	0	0.00423333	3.33e-05	0.00073333	0.0222	0	0	0.142433	0	0	0.0558333	0	0	0	0	0	0	0	0	0.00476667	0	0
S3086	0.00483333	0.0005	0	0.00996667	0.00056667	0.00076667	0.00713333	0.0222	0.0872333	0.00066667	0.00283333	0.0006	3.33e-05	0.0033	0.00023333	0.00036667	0.00116667	0.00676667	0	0	0.00023333	0.00366667	0.0219667	0.0001	0.019	0	0.00046667	0.0453333	0.00033333	0.0975	0.0485333	0.00143333	0	0	0	0.0131667	0.00413333	0	0.0003	0	0	0	0.0009	0	0	0.0002	0.00013333
S3112	0.0198333	0.00166667	0	0	0.00056667	0.0118667	0.0137333	0	0.0978333	0	0.00153333	0	0	0.0011	0	0	0.0469667	0	0	0	0	0	0.0423667	0.00043333	0.00113333	0	0.0052	0.0373	0	0.00676667	0.0287	0	0	0	0	0.0118	0	0	0.00016667	0	0	0	0	0	0	0	0
S3113	0.00536667	0.00143333	0.00556667	0.0156667	0.0019	0.0300333	0.0123333	0.00923333	0.155067	0.00083333	0.00333333	0.00066667	3.33e-05	0.00023333	0.00726667	0.0001	0.00723333	0.0133667	0.00013333	0.0004	0.0011	0.00506667	0.0154667	6.67e-05	0.0223	0	0	0.0979	0.00016667	0.0938667	0.0368	0.0064	0	3.33e-05	0.00296667	0.00466667	0	0	0	0	0.0037	0.00623333	0	0	0	0.00076667	0
S3227	0.00793333	0.00166667	0.00016667	0.00536667	6.67e-05	0.0160667	0.0005	0.0046	0.109733	0.0009	0.00226667	0	0	0.0005	0	0.0002	0.00183333	0.006	0	0.00043333	0	0	0.01	0	0.0163667	0	0	0.0003	0	0.106133	0	0	0.00246667	0	0	0.0031	0	0	0	0	0.0048	0	0.00016667	0	0	0.00026667	0
S3209	0.0221667	0.0064	0.00136667	0	0.00533333	0.037	0	0.0215	0	0.00033333	0.0061	0	0.0001	0.00176667	0	0	0.0098	0	0	0	0	0	0.00086667	0	0.0305667	0	0	0.00023333	0.00046667	0.0645333	0.0390333	0	0	0	0	0.0147333	0	0	6.67e-05	0	0	0	0.0002	0	0	0	3.33e-05
S3279	0.0214667	0.0019	6.67e-05	0.0191	0.00166667	0.0339333	0.00323333	0.0037	0.0121333	0.0004	0.0015	0.0005	0.00096667	3.33e-05	0	0.00103333	0.0102	0.00676667	0.00023333	0.0003	6.67e-05	0.00346667	0.0124667	0.0002	0.00313333	0	0.00056667	0.106667	0	0.0443	0	0.00716667	0.0086	0.0117667	0	0.00503333	0	0	6.67e-05	0	0	0	6.67e-05	0.0271	0	0.00013333	0
S3277	0.0202333	0.00173333	0.00033333	0.0337667	0.00083333	0.0169667	0.00426667	0.0034	0.0814	0.0015	0.00253333	0.0031	0.00086667	0.0003	0.0006	0.00016667	0.0172	0.00276667	0	0.00046667	0.0002	0.0004	0.0112667	0	0.00073333	3.33e-05	0	0.1684	0.00016667	0.0582333	0.00746667	0.0012	0.0001	0	0	0.00303333	0.00153333	0.0102	0.00046667	0	0	0	0	0.0289333	0	0.00023333	0.0001
S3274	0.0315333	0.00306667	0.0031	0	0.00146667	0.0375333	0.00503333	0.0026	0	0	0.0152	0.0009	0	0.00036667	0	0.00016667	0.018	0	0.0005	0.00036667	0	0	0.00536667	0	0.0173333	0	0.00013333	0.0551333	0	0.0585	0	0	0	0.0578	0	0.00406667	0.00723333	0.0578	0.00016667	0	0	0	0.0004	0	0.00033333	0	3.33e-05
S3270	0.0066	0.00163333	0.00066667	0.0147667	0.0007	0.0345333	0.00286667	0.00266667	0.0488667	0.00123333	0.00046667	0.00666667	0.00056667	0	0.00116667	0	0.0105333	0.00213333	0.0001	0.00016667	0.00326667	0.003	0.00263333	0	0.00736667	0.00093333	0	0.0249333	3.33e-05	0.100767	0.00893333	0.0039	0	0.00266667	0	0.00106667	0.00173333	0.00103333	0.0004	6.67e-05	0	0.00823333	0	0.00623333	0.00343333	0.00043333	0.00026667
S3261	0.00596667	0.00396667	0.00016667	0.0356667	0.0025	0.0319667	0.00446667	0	0.161333	0.00086667	0.0121667	0	6.67e-05	0.00093333	0.0001	3.33e-05	0.0026	0.0177333	0	0.00153333	0	0.0006	0.035	3.33e-05	0.00573333	0.00026667	0.0005	0.00583333	6.67e-05	0.0197	0.0345333	0	0.0001	0	0	0.00213333	0	0	0	0	0	0	0	0	0	0	0
S3267	0.0193667	0.00656667	0	0.0116333	0.00016667	0.00943333	3.33e-05	6.67e-05	0.0682	0.0004	0.00443333	6.67e-05	0.0002	0.00016667	0.0002	0.00033333	0.0205	3.33e-05	0.00016667	0.00033333	0	0.0029	0.0146333	0	0.0011	0	0.00046667	0.0197	6.67e-05	0.0415667	0.0114	6.67e-05	0	0.00013333	0	0.0158	0	0	0	0	0	0	0.00023333	0	0	0	0
S3248	0.00706667	0.00526667	0.00016667	0.0265667	0.0026	0.0174667	0.0244333	0.0056	0.0750333	3.33e-05	0.0118667	0.00053333	0.00066667	0.0004	0.00406667	0.00293333	0.0115667	0.0195333	0.00056667	0.00073333	0.00106667	0.00436667	0.0363667	0.00023333	0.00396667	3.33e-05	0.00043333	0.0140667	0.0001	0.0200333	0.0117333	0.0001	0	0.0001	0	0.00306667	0	3.33e-05	0.0014	0	0	0	3.33e-05	0	0	0.0015	6.67e-05
S3217	0.0084	0.00246667	0.00316667	0	0.00706667	0.0262667	0.0148	0.00236667	0.0877	0	0.0079	0.0078	0.00043333	0.0008	0.0095	0.0006	0.00863333	0	0.0004	0.00043333	0.00293333	0.00433333	0.0112333	3.33e-05	0.00023333	0.00066667	0	0.0656	0	0.0102667	0.0242667	0	0.00693333	0.0276667	0	0.0097	0.00013333	0	0	0	0	0	0.0002	0	0	3.33e-05	0
S3185	0.0234333	0.00336667	0	0	0.00026667	0	0.00223333	0.00763333	0.0002	0.0011	0.0021	0	0	0.00033333	0	3.33e-05	0.015	0	0	0	0	0	0.00833333	0	0.0009	0	0.00023333	0	0	0.104633	0	0	0	0	0	0.0377667	0.00313333	0.0241667	0	0	0	0	0	0	0.0252	3.33e-05	0
S3234	0.00406667	0.0059	0.0323667	0.0066	0.0064	0.0228667	0.112767	0.00206667	0.122333	0.0015	0.0001	0.0114667	0.00033333	0.003	0.0236667	0.00073333	0.00443333	0.0310333	0.0005	0.00073333	0.0118333	0.0243667	0.0176	0.00043333	0.0211	0.0075	0	0.0477667	0.0003	0.0281333	0.0178667	0.00796667	0.00743333	0.00346667	0	0.0298	0.0192667	0.0008	0.003	0.0004	0	0	6.67e-05	0	0	0	0
S3253	0.0448	0.00013333	0	0.0335333	0.00023333	0.199533	0.00016667	0.0186667	0.0578	0.00233333	0.00026667	0	0	0.00016667	0	0	0.00656667	0	0	6.67e-05	0	0.0001	0.00123333	0	0.00496667	0	0	0.00033333	0	0.0139	0.0065	0.0001	0	0	0.00746667	0.0069	0	0	0	0	0	0	0	0.0186667	0.0469	6.67e-05	0.0002
S3229	0.00766667	0.00066667	0.00173333	0.0079	0.1605	0.0121	0.0306	0.0032	0.0511	0.00343333	0.00236667	0.00253333	0.00043333	3.33e-05	0.0107	0.0001	0.0101333	0.0102333	0	0.00203333	0.00023333	0.0037	0.00313333	0.00016667	0.00116667	0.00036667	0.0001	0.0472333	0.0002	0.0201	0.00783333	0.0064	0.00296667	0.00026667	0	0.0024	0.0047	0.00043333	0.004	0.0011	0	0	3.33e-05	0	0	0.00013333	0
S3264	0.0089	0.00026667	0.00133333	0.0125	0.001	3.33e-05	0	0.00343333	0.1176	0.00856667	0.0293	0.00723333	0.00033333	0.00013333	0.00083333	6.67e-05	0.0222333	0.0279	0	0	0	0	0.0175333	6.67e-05	0.0229333	0	0.00103333	0	0.0001	0.1561	0.0215	0.0006	0	0.0077	0	0	0	0	0.00253333	0	0	0	0	0	0	0	0.00016667
S3246	0.00453333	0.00643333	0.0259667	0.0236	0.00546667	0.0047	0.0192333	0.0103	0.100533	0.0113	0.00126667	0.0278	0.00046667	0.00046667	0.0232	0.00063333	0.021	0.0201333	3.33e-05	0.00046667	0.00143333	0.00823333	0.0160667	6.67e-05	0.00316667	0.0048	3.33e-05	0.0402333	0.00096667	0.0206	0.0168667	0.00413333	0	0.0048	0	0.00266667	0.0105333	0.0152333	0.0036	0.0005	0	0	0	0	0	0.0003	0.0005
S3269	0.00986667	0.002	0.00203333	0.0195333	0.00043333	0.0026	0.005	0.00266667	0.141833	0.0399667	0.00503333	0.00566667	6.67e-05	0.00296667	0.00056667	0.0002	0.0109	0.0107667	6.67e-05	0.00106667	0.00016667	0.00776667	0.0206667	0.0004	0.00546667	0	0.00033333	0.115567	0.0001	0.0481333	0.0288667	0.0012	0	0	0	0.0143333	0	0	0.0006	0	0	0	0.00026667	0	0	6.67e-05	0.00013333
S3265	0.0200333	0.00153333	0.00063333	0.0147	3.33e-05	0.072	0.006	0.00586667	0.0711667	0.008	0.00436667	0.00403333	0.0005	0	0.0007	6.67e-05	0.004	0.0291333	0	0.00013333	0.00013333	0.00676667	0.0101	0	0.0048	3.33e-05	0	0.0976	6.67e-05	0.172467	0.00623333	0.00046667	0	0.00173333	0	0.00286667	0.0234667	0.0128667	0.00236667	0	0	0	0	0	0	0.0001	6.67e-05
S3262	0.0059	0.0013	0.00116667	0.0400667	0.0016	0.00793333	0.00783333	0.0175	0.0513333	0.00126667	0.00186667	0.00283333	0.00036667	0	0.00203333	0.00056667	0.0389667	0	0.00036667	0	3.33e-05	0.0014	0.0111	0	0.0322667	0	0.00126667	0.0902	0.0002	0.0789	0.0487	0.00063333	0	0	0	0.0209333	0	0	0.00196667	0	0.0152333	0	3.33e-05	0	0	0.0011	0.00013333
S3256	0.0023	0.0011	0.00506667	0.00916667	0.00356667	0.0265333	0.0067	0.00143333	0.0934667	0.0021	0.00783333	0.0081	0.00046667	3.33e-05	0.0027	0	0.00766667	0.00433333	6.67e-05	0.0002	0.0108333	0.0206333	0.0004	6.67e-05	0.00526667	0.00286667	0	0.0578333	0.00026667	0.0305667	0.0221	0.00413333	0.00036667	0.0104	0.0011	0.00213333	0.00786667	0.0001	0.00186667	0	0.0004	0	0	0	0	0.00356667	0
S3271	0.00456667	0.00166667	0.00446667	0.0097	0.0063	0.0161333	0.0222667	0.0101	0.1519	0.0180333	0.00523333	0.0283667	0.00043333	0.00343333	0.0287	0.00113333	0.0328	0.0245333	0.00053333	0	0.00746667	0.00403333	0.0336667	0	0.00473333	0.00733333	6.67e-05	0.0470333	0	0.0271667	0.0101333	0.00363333	6.67e-05	0.00823333	0	0.0201667	0.0104667	0	0.0006	3.33e-05	0	0	6.67e-05	0	0	0.00023333	0
S3273	0.0095	0.00136667	0.00406667	0.0118	0.00073333	0.0333	0.00623333	0.0109	0.148233	0	0.00633333	0.00446667	6.67e-05	0.00066667	0.0002	0.0001	0.00243333	0.0065	0	0.00106667	0.0002	0.00423333	0.0229667	0	0.00183333	0	0	0.148267	0	0.0685333	0.0293333	0.0015	0	0.0001	0	0.00496667	0	0	0.0007	0	0	0	0	0	0	0.00036667	3.33e-05
S3260	0.00816667	0.0039	0.00073333	0.0162667	0.0015	0.0151667	0.00906667	0.0073	0.1706	0.0113	0.0053	0	0.0002	0.00153333	0.00253333	0.00016667	0.0011	0	0.00033333	0.0004	0.00023333	0.004	0.0305667	0	0.0041	0	0.00016667	0.0348	0.00013333	0.0342667	0.0289667	0.00183333	0.0139667	0.00463333	0	0.00466667	0	0.00733333	0.00016667	0	0	0	0.00016667	0	0	0.0022	0
S3282	0.00023333	0.00186667	0.00026667	0.0145667	0.00106667	0.0134	0.0131	0.0052	0.147767	0.0076	0.0021	0.00183333	0.00013333	0	0.00183333	0.00013333	0.0162	0.0112667	3.33e-05	0	3.33e-05	0.00573333	0.0191333	6.67e-05	0.00156667	0	0	0	0.0001	0.0157333	0.0305	0.00013333	6.67e-05	0	0	0.0141333	0.00256667	0	0.0005	0	0	0.0168667	0	0	0	0	0
S3259	0.00863333	0.00133333	0.00013333	0.014	0.00076667	0.00706667	0.00133333	0.00113333	0.0808333	0.0001	0.0009	0	0.0001	0.00023333	0	0.0001	0.0034	0	0	0.00023333	0	0	0.0092	0	0.0189	0	0.0002	0.00063333	3.33e-05	0.0314333	0.00313333	0	0	0.00016667	0	0.0152667	0	0	0	0	0	0	0	0	0	0	0
S3291	0.0108667	0.00043333	0.00063333	0.00953333	0.0005	0.0139667	0.00183333	0.0025	0.0888333	0.00233333	0.0048	0.00766667	0.00013333	0.0002	0.00046667	0.0002	0.0148333	0.0052	0	0.00043333	0.0001	0.0028	0.00403333	0	0.0115667	0.00016667	0	0	0.00063333	0.0281667	0.0055	0.00273333	0	0	0	0.00156667	0	0	0.0001	0	0	0.0075	0	0	0	0.0003	0.0036
S3285	0.00866667	0.00673333	0.00233333	0.00166667	0.0024	0.0036	0.0339667	0.00216667	0.117533	0.0011	0.0016	0.00253333	0.00193333	0.0038	0.00013333	0.00153333	0.0093	0.00093333	0.0006	0.00166667	0.0023	0.00063333	0.00323333	0.0006	0.0015	0	0.0015	0.140533	6.67e-05	0.0385333	0.0199667	0.00016667	0.011	0.00266667	0	0.00403333	3.33e-05	0.00203333	6.67e-05	0	0	0	0	0	0	6.67e-05	0
S3287	0.0220667	0.00366667	0.0002	0.00793333	0.00296667	0.00576667	0	0	0.0770667	0.0146	0.0127667	0	0.00063333	0.00286667	0.0005	0.0013	0.0889667	0	0.00023333	0	0	0.00726667	0.0347667	0.00016667	0.0133333	0	0.00243333	0.0099	0	0.0255	0.0047	0	0.00576667	0.00223333	0	0	0.00036667	0	0	0	0	0	0.00016667	0	0	0	0
S3293	0.0304333	0.0009	0	0.0145333	0.0002	0.0051	0	0	0.0353667	0.00366667	0	0	6.67e-05	0.00036667	0	0	0.0172667	0	0	0	0	0	0.0065	0	0.0014	0	0.00013333	0	0	0.0992667	0.006	0	0	0	0	0.0103333	0	0	0	0	0	0	0	0	0.0200333	0	3.33e-05
S3280	0.0259	0.00083333	0.0001	0.0296667	0.00076667	0.018	0.00153333	0.00303333	0.0728333	0.0132	0.00266667	0	6.67e-05	0.0001	0	0	0.0233667	0.0039	0	6.67e-05	0	0.0166	0.0948	0	0.0288333	0	0.0001	0	0.0001	0.0622667	0.0160333	0.0006	0.0037	0	0	0.00713333	0	0	0	0	0	0	6.67e-05	0	0	0	3.33e-05
S3286	0.093	0.00036667	0	0.0321333	0	0.00073333	0.00413333	0.00273333	0.0396	0.0154667	0.00053333	0.0001	3.33e-05	0	0.0002	0	0.0393	0.0007	0	0	0	0	0.0406	0	0.0144667	0	0.0002	0.00216667	0	0.137333	0.002	0	0.0002	0	0	0.00666667	0	0	0	0	0	0	0	0	0	0	0
S3284	0.0206667	0.00163333	0.0002	0.0118	0.00063333	0.1209	0.00243333	0.0041	0.0811	0.0001	0.00086667	0.0003	0	0.0004	0.00013333	0	0.0322	0.0032	3.33e-05	0	0	0.0067	0.0173333	0	0.00136667	0	3.33e-05	0.0441333	0.00016667	0.0632333	0.00783333	0.00196667	0	0	0	0.0063	0	0	0.00053333	0	0	0	0	0	0	0.00046667	3.33e-05
S3283	0.0124	0.00346667	0.0049	0.0162667	0.00196667	0.00436667	0.0547333	0.00513333	0.0607667	0.0032	0.0285333	0.0054	0.00036667	0.00326667	0.0181667	0.0012	0.0217667	0	0.00153333	0.00243333	0.00203333	0.0171	0.0228667	0	0.0003	0.00073333	0	0.1515	3.33e-05	0.0245667	0.00403333	0.00243333	0.0005	0	0	0.0300667	0.0016	0	0.0065	0	0	0	0	0	0	0.0011	0
S3305	0.00693333	0.00166667	0.0041	0.0140667	0.0014	0.0145	0.00406667	0.00933333	0.1039	0.00553333	0.00403333	0.0151333	0.00046667	0	0.00453333	0.00023333	0.00593333	0.0129	0.00036667	0.00026667	0.0009	0.0169	0.0345	0.0002	0.0143667	0.00023333	0.00013333	0.113767	0.00033333	0.0292	0.0417667	0.00543333	0.0079	0	0	0.00596667	0.0048	0.0124333	0.00226667	0	0	0.0118667	0	0	0	0.00023333	0.00013333
S3301	0.0125	0.0085	0.0175667	0.00153333	0.00996667	0.00536667	0.0107	0.0287	0.0452	0.0021	0.00086667	0.0704667	0.00093333	0.0006	0.0199667	0.00116667	0.0696333	0.00156667	0.0004	0.00023333	0.00586667	0.00196667	0.0221333	0.0003	0.00153333	0.00236667	0.00013333	0.0771333	0.0001	0.0117	0.0654	0.00656667	0	0.00086667	0	0.0217667	0.0322333	0	0.00133333	0.00033333	0	0	0.0002	0	0	0.0024	0
S3312	0.0180333	0.00543333	0	0.0159333	0.00036667	0.0105	0	0.0186333	0.00676667	0.0241667	0.00493333	0	0	0.0152667	0	0.00036667	0.0446333	0.00046667	0	0.0001	0.00046667	0	0.0295667	6.67e-05	0.0133667	0	0.00063333	0.0135667	0.00033333	0.0483667	0.0007	0	0	0	0	0	0	0	0	0	0	0	0.00023333	0	0	0	6.67e-05
S3314	0.0161333	0.0019	0	0.0378667	0.00053333	0.00953333	0.00556667	0.00136667	0	0.0100333	0.0047	0.00476667	0.00016667	0.00016667	0.00043333	3.33e-05	0.0136	0	0	0.0004	3.33e-05	0.0172667	0.0153333	0	0.00343333	0	0	0	0.0002	0.0401	0.00743333	0	0	0	0.00203333	0.0175	0	0	0.00073333	0	0	0	0.00013333	0	0	0	0.0001
S3302	0.00896667	0.0021	0.00943333	0.00123333	0.0015	0.00623333	0	0	0.09	0.0095	0.00626667	0.0108333	0.0003	0.00133333	0.00036667	0.00026667	0.00416667	0.0227667	6.67e-05	0	0.00176667	0.0120667	0.0513667	0.0002	0.00036667	0	0.001	0.0573333	0	0.0343	0.0364	0	0.0212	0	0	0	0.00256667	0	0.0012	0	0	0	0	0	0	0	0
S3299	0.0457333	0.0075	0	0	0.0006	0	0.00136667	0.1582	0.00203333	0.00523333	0	0	0.00096667	0.00246667	0	0	0.0023	0	0.0004	0	0	0	0.0012	0.00013333	0.0275667	0	0.00156667	0	0.0006	0.0345333	0.00116667	0	0.0902333	0	0	0.0292333	0	0	0	0	0.0332667	0	0.0003	0	0.0275667	0	3.33e-05
S3370	0.0125667	0.0018	0	0	0.00166667	0.0311	0.0098	0.0378333	0.0564333	0.00046667	0.00233333	0.00903333	3.33e-05	0	0	0	0.0165333	0	0	0	0	0	0.0498667	0	0.0038	0	0.00093333	0	3.33e-05	0.0687333	0.0199333	0	0	0	0	0.0170667	0	0	0	0	0	0	0	0	0	0	0
S3096	0.008	0.00236667	0.00033333	0.0254667	0.00233333	0.0287	0.00296667	0.00533333	0.163833	0.00193333	0.00056667	0.00113333	0.00126667	0.00046667	0.00036667	0.00026667	0.0244333	0.0004	0	0.0001	3.33e-05	0	0.0159	0	0.00316667	0.0002	0	0.0134333	0.00036667	0.0618667	0.00466667	0.0049	0.0019	0.00323333	0	0.00436667	0.00406667	0	0	0.00013333	0	0	0.0001	0	0	3.33e-05	0.00013333
S3191	0.0176667	0.0029	0.00986667	0.0154	0.0018	0.0288333	0.0107333	0.00443333	0.0948333	0.00073333	0.0018	0.0054	0.0001	0.0003	0.0108667	0.00063333	0.00966667	0.00533333	0.0005	0.00016667	0.00023333	0.00206667	0.00443333	0.00013333	0.0034	0.0103333	0	0.0347	0.00013333	0.0607	0.0125333	0.011	0.0202333	0.0041	0.00076667	0.0132	0.00243333	0	0.00083333	0	0	0.0189667	3.33e-05	0.0143667	0.0001	0.00013333	3.33e-05
S3276	0.0017	0.00203333	0.00506667	0.0107333	0.0014	0.126833	0.0117333	0.00043333	0.0713667	0.00746667	0.0204	0.0046	0.00176667	0.00026667	0.00143333	0.00013333	0.0153667	0.0639333	0	0.00053333	0.0003	0.00453333	0.0143	0	0.0286333	0.0128333	0.0001	0.043	0.00033333	0.0277333	0.0213	0.0019	0	3.33e-05	0	0.00363333	0.00746667	0.00343333	0.0009	0	0	0	0	0	0	3.33e-05	0.00023333
S3173	0.0094	0.00376667	0.00033333	0.0336333	0.00283333	0.00613333	0.00516667	0.00323333	0.0687667	0.00026667	0.00243333	0.00066667	0.0004	0.00116667	0.00126667	0.00073333	0.0051	0.0124667	0.00016667	0.00023333	0.00016667	0.0139	0.0287	0	0.00083333	3.33e-05	0.00016667	0.0930667	0	0.0689	0	0.0002	0.0002	0	0	0.0129	0.00243333	0	0.00013333	0	0.0147	0	3.33e-05	0	0.0310667	0	0
S3245	0.006	0.0011	0.00133333	0.00106667	0.00133333	0.0158667	0.00766667	0.0053	0.148133	0.00956667	0.00323333	0.0132333	3.33e-05	3.33e-05	0.00286667	6.67e-05	0.00296667	0.0166	0.00026667	0.00016667	0.00113333	0.00506667	0.00883333	0	0.0167667	0.00253333	0.0001	0.0602333	3.33e-05	0.0281	0.0122667	0.00793333	0.00026667	0.00033333	0	0.00083333	0.003	0	0	0.00013333	0	0	0	0	0	0.00066667	0
S3186	0.006	0.00306667	0.0058	0.0184	0.0044	0.0021	0.0292667	0.0014	0.0919667	0.00096667	0.00453333	0.0238667	0.0002	0.00103333	0.0486333	0.00073333	0.0096	0.0307333	0.00023333	0.0005	0.0599	0.0076	0.0133333	6.67e-05	0.00076667	0.0160333	0	0.0865333	3.33e-05	0.0352	0.0150667	0.0066	0.0272667	0.0039	0.00016667	0.00513333	0.0164667	0.0255	0.00193333	0.00063333	0	0	6.67e-05	0	0	3.33e-05	0
S3240	0.0045	0.00163333	0.0019	0.0191333	0.00083333	0.0327667	0.00083333	0.0106	0.0601	0.00086667	0.0002	0.003	0.00063333	0	0.00086667	0.0001	0.00203333	0.00213333	6.67e-05	0	0.00493333	0.0005	0.00256667	0	0.00826667	0.00176667	0	0.0722333	0.0001	0.0127	0.00363333	0.00226667	0	0	0.0016	0.00023333	0.00646667	0	0.0005	0	0.0012	0.00316667	0	0.0168667	0.0428	3.33e-05	3.33e-05
S3134	0.0203667	0.00356667	0	0	0.00246667	0.0047	0.0138667	0.00316667	0.0711333	0.00073333	0.0108333	0	0.0002	0.00353333	0.00016667	0.00016667	0.00166667	0	0.00096667	0.0015	0	0	0.0027	0.00023333	0.00093333	0	0.0004	0.0378333	0.00016667	0.0831	0.0027	0	0	0	0	0.00736667	0.0002	0.0519	0	0	0	0.00736667	0.00063333	0	0	0	0
S3177	0.00866667	0.0019	0.0002	0.0149	0.00176667	0.0527333	0.00946667	0	0.144867	0	0.00693333	6.67e-05	0.00013333	0.0018	0	0.00016667	0.0119	0	6.67e-05	0.00073333	0	0	0.0133667	0.0001	0.00856667	0	0.0004	0.00033333	3.33e-05	0.0451667	0.0103333	0	0	0	0	0.0107667	0.00176667	0	0.0003	0	0	0	3.33e-05	0	0.00183333	0	0
S3359	0.0143333	0.00296667	0.0004	0.0109333	0.0003	0.0183333	0.0261333	0.00283333	0.0885667	0.0073	0.0104333	0.00076667	0.00033333	0.00116667	0.00123333	0.00036667	0.0357333	0.0235333	0.0001	0.0004	0.00026667	0	0.00826667	0.0003	0.0481	0.00036667	0.0009	0.0127333	0.00056667	0.0406667	0.0128667	0.0018	0.0299	0	0	0.0138667	0	0.112667	0.0014	0	0.0065	0	0.001	0	0.0049	0.0009	0
S3295	0.00316667	0.00043333	0.0012	0.0148333	0.00063333	0.00496667	0.01	0	0.107133	0.00013333	0.0068	0.00546667	0.00013333	0.0002	0.00063333	3.33e-05	0.0146333	0.0223	0.00013333	0.00016667	0.0002	0.00186667	0.00296667	0.00013333	0.002	0.00076667	0	0.0648	0	0.0621667	0.0052	0.00476667	0.00493333	0.0105333	0	0	0.0207	0	0.00156667	0	0	0	6.67e-05	0	0	0	0
S3356	0.0058	0.00133333	0.0055	0.00956667	0.0032	0.0332333	0.0137	0	0.1018	0.00496667	0.00263333	0.0195667	0.0006	0.00203333	0.0117	0.00016667	0.0216	0.0154333	0.00013333	0.00096667	0.00203333	0.0017	0.015	0.0002	0.00886667	0.00303333	0.00046667	0.150033	0	0.012	0.0399333	0.0079	0.01	0.0018	0	0.00776667	0.00813333	0.00233333	0.0008	0	0	0	0	0	0	0.0029	0
S3351	0.0071	0.00273333	0.0033	0.0122667	0.00156667	0.0193667	0.0295333	0.0021	0.110233	0.00466667	0.00703333	0.00433333	0.00026667	0.00036667	0.005	0	0.00653333	0.0059	0	0.00163333	0.0005	0.0134667	0.0316	6.67e-05	0.0438667	0.00013333	0.00033333	0.0512	0.00016667	0.0253667	0.0194333	0.0047	0.0218	0.00013333	0	0.00986667	0	0.00926667	0.00033333	0	0.00336667	0	0	0	0	0.00243333	0.00016667
S3317	0.00333333	0.00253333	0.009	0.0102	0.00063333	0.0078	0.0112333	0.00126667	0.0615667	0.00093333	0.0123	0.00843333	0.0007	0.00036667	0.0232667	0.00053333	0.0042	0.0198333	0.00026667	0.00033333	0.005	0	0.0125	0.00023333	0.0863667	0.00136667	0.0002	0.0587	0.0001	0.0275667	0.0323	0.00536667	0	0.0236333	0	0.00933333	0.0158333	0.0187	0.0081	0	0	0	0	0	0	0.0002	3.33e-05
S3303	0.0318667	0.00186667	3.33e-05	0	0.0014	0.0492	0.00433333	0	0.0600667	0.0431667	0.0099	0.0065	0	0.00166667	0.00013333	0.0001	0.0208333	0	6.67e-05	0.00053333	0.00053333	0	0.0109	0	0.00053333	0	3.33e-05	0.0111333	3.33e-05	0.0638667	0.0522667	0.0006	0	0	0	0.0244	0	0	0	0	0.00386667	0	0.0002	0	0	0	0
S3348	0.0048	0.0021	0.00106667	0.00666667	0.00653333	0.0757	0.00133333	0.00226667	0.0383333	0	0.00786667	0.0024	0.00063333	0.00483333	0.00076667	0.00023333	0.0245333	0	0.00056667	0.00056667	0.00053333	0.00993333	0.00253333	0	0.0027	0.00086667	0.00026667	0.0743	0	0.0236333	0.0167667	0.00023333	0	0	0	0.0329	0.00076667	0.032	0.00016667	0	0	0	0	0	0	0	3.33e-05
S3357	0.0111333	0.0047	0.0013	0.0282333	0.0009	0.0220667	0.00473333	0.00623333	0.0758667	0.00083333	0.00096667	0.0188667	0.0002	0	0.00326667	0.00043333	0.0102	0.0043	0.0002	0.00023333	0.00016667	0	0.00233333	0	0.0311667	0	0	0.0217	0.00063333	0.0198333	0.0133333	0.00423333	0	0	0	0.0170333	0	0	0.00096667	0	0	0.0134333	0.0001	0.0438667	0.0133333	0.00146667	0.00023333
S3319	0.0121333	0.00363333	0.0038	0.00063333	0.00373333	0.0125667	0.0196667	0.00263333	0.08	0.0057	0.0092	0.0096	0.00056667	0.0007	0.00643333	3.33e-05	0.003	0	6.67e-05	0.0003	0.0004	0.0395667	0.0011	0	0.0474333	0.00193333	0.0002	0.0875	0.00026667	0.0247333	0.00586667	0.002	0	6.67e-05	0	0.00886667	0.0154	0	0.0014	0.00123333	0.00633333	0	0	0	0	0.00186667	0.0001
S3341	0.0097	0.00326667	0.00043333	0.0253667	0.00153333	0.0156	0.0132333	0.00223333	0.109	0.0444333	0.0036	0.00286667	0.0003	0.00013333	0.0120667	0.00023333	0.0247667	0.0121333	0	0.00023333	0.00023333	0.00273333	0.062	6.67e-05	0.0247	6.67e-05	0	0.0884667	0.00023333	0.0596667	0.0213	0.00093333	0	0.00163333	0.00043333	0.0178333	0	0	0.0013	0	0.00266667	0	0.0001	0	0	0.00033333	0.0001
S3366	0.0125667	0.00296667	0.0006	0.00013333	0.0015	0.0112	0.006	0.00113333	0.1142	0.0160333	0.0207	0.0074	0.00123333	6.67e-05	0.0004	0.00033333	0.0087	0.0261333	0	0.00103333	0.00033333	0	0.00976667	0	0.00366667	0	0.00043333	0.0174667	0.00036667	0.0405	0.00376667	0	0	0	0	0.0100667	0.0013	0.005	0.00386667	0.00083333	0	0	0.00013333	0.0233667	0	0	0.00016667
S3361	0.00283333	0.0008	0.0025	0.0209	0.0014	0.0365333	0.0115667	0.00766667	0.0448667	0.00466667	0.00963333	0.00396667	6.67e-05	3.33e-05	0.0015	0.00016667	0.00906667	0	6.67e-05	0.0002	0.00026667	0.00616667	0.0122	6.67e-05	0.00703333	0	0.00013333	0.0856333	0	0.0218667	0.0096	0.0037	0.0019	0	0	0.0364333	0.00123333	0	0.001	0	0.0280333	0	0.00013333	0	0	0.00076667	0
S3377	0.0183	0.00103333	0	0.0107	0.0002	0.0228	0.0043	0.00126667	0.0707333	0.00516667	0.0191667	0.00026667	0	0	0	3.33e-05	0.0104667	0.00076667	6.67e-05	0	0	0.00583333	0.0124333	0	0.0800667	0	0.00126667	0	0.00056667	0.0621	0.00563333	0	0	0	0.00206667	0.0123	0	0	0.00103333	0	0	0	6.67e-05	0.0131	0	0	0.00013333
S3327	0.0106	0.00066667	0.0108	0.0206667	0.00216667	0.0153667	0.0104	0.0200667	0.0917333	0.00113333	0.00093333	0.018	0.0007	0.00043333	0.00553333	0.00033333	0.0141667	0.0032	0.0001	0	3.33e-05	0.00046667	0.00233333	0	0.00626667	0.00153333	0	0.00676667	0.00023333	0.0367667	0.0111333	0.00373333	0.00016667	0.00036667	0.0017	0.00506667	0.0227333	0	0.00213333	0	0.00246667	0.0107	0	0	0.0109667	0.0001	6.67e-05
S3311	0.0164	0.0014	0	0.0130333	0.0002	0.0104333	0.00693333	0.00643333	0	0.00216667	0.00016667	0	0	3.33e-05	0	0	0.0506667	0	0	0.0002	0	0	0.0396667	0	0.0659	0	0.00026667	0	6.67e-05	0.0168667	0.00326667	0	0	0	0	0.0079	0	0	0	0	0	0	3.33e-05	0	0	0	6.67e-05
S3326	0.00956667	0.00186667	0.00123333	0.00453333	0.00223333	0.0165	0.00893333	0.0125	0.0345	0.0016	0.00416667	0.0026	0.0004	3.33e-05	0.0144667	0.0004	0.0150667	0	0.00043333	0.0001	0.00103333	0.00496667	0.0046	0	0.0136333	0.00016667	0.0001	0.0923	0.00026667	0.0287667	0.0283	0.00946667	0.0221667	0.0215	0	0.00543333	0	0	0.00036667	0.00033333	0.0108667	0	0.0001	0.0253667	0.00686667	0.0001	0
S3346	0.0111667	0.00173333	0.0077	0.0208667	0.00106667	0.0334	0.00523333	0.00556667	0.0736333	0.00446667	0.0025	0.00823333	0.0004	0.0001	0.0169667	0.0006	0.0152	0.00443333	0.00026667	0.0003	0.0075	0.00206667	0.00736667	0	0.0302667	0.0078	0	0.0328667	3.33e-05	0.0206667	0.011	0.00263333	0.00086667	0.0099	0	0.00583333	0.02	0.0192667	0.00086667	0.00013333	0	0.00216667	0	0.0153333	0	0.00026667	0
S3364	0.00923333	0.00196667	0.0012	0.0563667	0.00043333	0.0001	0.0043	0.00366667	0.0928	0.00166667	0.0057	0.00043333	0.00013333	0.00016667	0	0.00046667	0.0200333	0.00496667	0	0.00013333	0	0.0137	0.0364	0	0.0416667	0	0.00043333	0	0	0.0572333	0.0207	0.00073333	0.0935667	0	0	0.01	0	0	0.00023333	0	0	0	3.33e-05	0	0	0	3.33e-05
S3316	0.0387333	0.00196667	0.00013333	0.0299	0.0003	0.0147333	0.0034	0	0.0377	0.00736667	0.00036667	0.00133333	0.0001	0.00123333	0.00026667	0	0.00566667	0.00103333	0	0	0	0.0009	0.0091	0	0.00046667	0	0.00016667	0.00606667	0	0.0804667	0.0204333	0.00013333	0.0001	0.00073333	0	0.00936667	0	0	0.00033333	0.00023333	0	0.0408667	0	0	0	0.0012	0
S3309	0.0374667	0.00236667	0	0.0388667	0.00153333	0.0382667	0.00533333	0.00033333	0.00543333	0.0025	0.0071	0	0.0024	0.00166667	0	0.00083333	0.0603333	0	0	0.00016667	0	0.00903333	0.0195333	3.33e-05	0.00246667	0	0.0005	0	3.33e-05	0.0731333	0.0025	0.00066667	0.00163333	0	0.00113333	0.0381	0	0.00203333	0.00033333	0	0.0006	0	0.0001	0	6.67e-05	0	0.00016667
S3330	0.0118	0.00116667	0.0015	0.0219667	0.00103333	0.0683333	0.00256667	0.00026667	0.1227	0.00613333	0.0017	0.00206667	0.00063333	0.00086667	0.0007	0.00023333	0.0128333	0.0103	3.33e-05	0.00023333	0	0.00326667	0.0042	0	0.0061	0	0	0.161367	0.00023333	0.0491667	0.00613333	0.0026	0.0087	0	0	0.00283333	3.33e-05	0	0.0007	0	0	0.0125	6.67e-05	0	0	0	0.00016667
S3337	0.0692	0.0036	0	0.0129333	0.00103333	0.0015	0.00386667	0.00256667	0.0192	0.00256667	0.00113333	0	0.0005	0.0012	0	0	0.0884	0	0	0	0	0	0.0037	3.33e-05	0.00143333	0	3.33e-05	0	0.00093333	0.0766333	0.00406667	0.0009	0.0197667	0	0	0.0164333	0	0	0.00013333	0	0.00026667	0	6.67e-05	0	0	0	0.00023333
S3325	0.0152667	0.00316667	0.0004	0.0135333	0.00083333	0.0322333	0.0078	0.0138667	0.0832333	0.00203333	0.00166667	0.0098	0.00016667	0.00016667	0.00056667	0.0001	0.0204333	0.0046	0	0.0004	0	0.0052	0.00606667	0	0.0697	0	3.33e-05	0.0003	0.00166667	0.0292333	0.00753333	0.00013333	0	0	0	0.00693333	0	0	0.00113333	0	0	0	6.67e-05	0	0.00136667	0.0002	0.00016667
S3336	0.0119333	0.00616667	0.0038	0.0178	0.0032	0.00076667	0.00636667	0.00473333	0.0311	0.0002	0.00093333	0.0174333	0.0001	0.00016667	0.00193333	0.0011	0.00376667	0.0008	0.00033333	0.00086667	0.00096667	0	0.0055	6.67e-05	0.0508	0	0.00066667	0.0979667	0.0005	0.0093	0.00366667	0.00123333	0.022	0.00033333	0	0.0238	0	0	0.0002	0	0	0	0.00023333	0	0	0	3.33e-05
S3345	0.0125	0.00203333	0.00276667	0.0207333	0.00353333	0.0213	0.0052	0.00313333	0.131067	0.00293333	0.0057	0.0283	0.00023333	0.00233333	0.00306667	0.0002	0.0257667	0.0127667	0.0004	0.0009	0.0026	0.00193333	0.0125	6.67e-05	0.0156667	0.00263333	0.0004	0.0764	0.0002	0.0543333	0.0148	3.33e-05	0.00096667	0	0	0.00583333	0	0	0.00093333	0	0.0033	0	0	0	0	0	3.33e-05
S3288	0.0104	0.00343333	6.67e-05	0.00246667	0.0018	0.0162333	0.00086667	0.0100667	0.0411333	0.00103333	0.00386667	0.0056	0.00123333	0.00146667	0.00056667	0	0.00056667	0.00966667	0	0.0005	0	0.00743333	0.0029	0	0.00693333	0	0	0.1089	6.67e-05	0.0466667	0.0131	0	0	0.00016667	0	0.00203333	3.33e-05	0	0.0003	0	0	0	3.33e-05	0	0	0.00043333	0.0001
S3289	0.0169	0.00406667	6.67e-05	0.0286333	0.00193333	0.0227333	0.00963333	0.0117667	0.094	6.67e-05	0.0177667	0	0.00033333	0.00046667	0.00016667	0.0002	0.0188	0	0.00016667	0.00023333	0	0	0.0149333	3.33e-05	0.0012	0	0.00113333	0.0136	0	0.0251333	0.0336	0	0.00076667	0	0	0.0109667	0	0.0443333	0.00076667	0	0	0	0.0001	0	0	0.0004	0
S3321	0.0104667	0.00373333	0.00153333	0.0137667	0.00133333	0.0356	0.00783333	0.00316667	0.0381	0.01	0.0032	0.0077	0.00043333	0.00013333	0.0016	0.00083333	0.00146667	0.00613333	6.67e-05	0.0003	3.33e-05	0.00676667	0.00423333	0	0.00053333	0.00026667	0	0.0714333	0	0.111167	0.0356	0.00203333	0.00146667	0.00836667	0	0.0141333	0.0324667	0.0259	0.00083333	0.0004	0.00196667	0.00976667	0	0	0	0.00013333	0
S3250	0.0115667	0.00163333	0.00016667	0.0240667	0.00076667	0.1011	0.00186667	0.0253667	0.1382	0.0037	0.00236667	0.00136667	0.0009	3.33e-05	0.00033333	0.0002	0.00293333	0.00216667	0.00013333	0.00013333	0	0.00016667	0.00626667	0	0.0027	0	0	0.0271	6.67e-05	0.0129333	0.0143667	0.00023333	0	0	0.0028	0.004	0	0	0.00026667	3.33e-05	0	0.00873333	3.33e-05	0	0	3.33e-05	0
S3297	0.0151	0.0017	6.67e-05	0.0288	0.00336667	0.0571667	0.0100667	0.00243333	0.0518	6.67e-05	0.00053333	0.00356667	0	0.00096667	6.67e-05	0	0.0973333	0.00083333	0	0	0	0.00016667	0.00993333	0	0.0202	0	0.00043333	0.0662667	0.00023333	0.0710333	0.0167	0	0.0005	0	0	0.00186667	0	0	6.67e-05	0	0	0	0	0	0	0	0.0001
S3306	0.017	0.0016	0.00046667	0.00923333	0.00053333	0.0086	0.00593333	0.0119667	0.0863667	0.0016	0.00203333	0.00056667	0	0.00056667	0.00033333	0.00016667	0.00033333	0.00716667	3.33e-05	0.0004	0	0.00216667	0.00626667	0	0.00123333	0	0.00013333	0.0134333	0.0003	0.0966333	0.0148667	0.001	0.0003	0.0002	0	0.00356667	0.0120333	0	0.00036667	0	0	0.0125	0	0	0	0	0
S3343	0.00703333	0.00426667	0.00803333	0.0142	0.0211667	0.0063	0	0.00066667	0.1009	0.00086667	0.00643333	0.00036667	0.00076667	0.00053333	0.00206667	0.003	0.0312333	0.0057	0.00113333	0	0.00036667	0.0076	0.0063	0.0003	0.0042	0.0001	0.0007	0.0130333	0.00016667	0.0113	0	0.00063333	0.0129	0.0174667	0	6.67e-05	0.00073333	0	0	0	0.0006	0	6.67e-05	0	0	0.00203333	0
S3347	0.00713333	0.00186667	0.00406667	0.0025	0.0013	0.0228	0.0092	0.00043333	0.0518	0.00013333	0.00803333	0.0034	0.001	0.0002	0.00753333	0.00056667	0.0356	0.0044	0.00046667	0.00066667	6.67e-05	0.00596667	0.0039	0.00013333	0.00426667	0.00246667	0.00013333	0.0967	0.00023333	0.012	0.00366667	0.00096667	0.00043333	0.0365667	0	0.0105667	0	0	0.001	0	0	0	0	0	0	0	0.0001
S3378	0.0018	0.00023333	0	0.00786667	0.00086667	0.0062	0	0.00273333	0.0949333	0.00353333	0	0	0	0.0002	0	0	0.00646667	0	0	0	0	0	0.0228667	0	0.149867	0	0.00153333	3.33e-05	0	0.0854333	0	0	0	0	0	0.0041	0	0	0	0	0	0	0	0	0	0	0
S3372	0.0049	0.00446667	0.00156667	0.00223333	0.00456667	0.0058	0.0085	0.00833333	0.0451333	0	0.00526667	0.0058	0.0002	0.00523333	0.002	0.00043333	0.00026667	0.0115333	6.67e-05	0.00013333	0.001	0.00123333	0.0456	3.33e-05	0.00196667	0.0001	0.00016667	0.0313333	6.67e-05	0.0511333	0.0149667	0.00053333	0.005	6.67e-05	0	0.0157667	0.0263333	0	0.0001	0	0	0	0.0003	0.0112333	0	0	3.33e-05
S3339	0.0171	0.0042	0.00013333	0.0133	0.0014	0.00466667	0.00906667	0.00166667	0.100667	0.0169	0.00296667	0.0049	0.00063333	0.00126667	0.00146667	0.0002	0.0496333	0.0102333	6.67e-05	0.0014	0	0.00223333	0.0129	3.33e-05	0.0155333	0	3.33e-05	0.0074	0	0.0597333	0.00603333	0.0003	0	0.00543333	0	0.0311	0	0	0.0013	0	0	0	0	0	0	0.00073333	0
S3335	0.0518	0.0067	0.00086667	0.0192333	0.00166667	0.0329333	0.0293667	0.0114333	0.0632667	0.0160667	0.00366667	0.00073333	0.00016667	0.0001	0.001	0.00066667	0.0409667	0.00993333	6.67e-05	0.0002	0.00013333	0	0.0170667	0.00016667	0.00263333	0	0.00066667	0.0340667	0	0.0596	0.025	0.00176667	0.00296667	0	0	0.0322	0	0.013	0.00076667	0	0	0	0	0	0	0.00066667	0
S3340	0.0046	0.00543333	0.0078	0.0113	0.0032	0.0311667	0.0464333	0.00533333	0.1079	0.0027	0.0123	0.0148	0.0003	0.0014	0.00163333	0.00026667	0.0112667	0.00713333	0.0001	0.00123333	0.00793333	0.0265333	0.00596667	0.00016667	0.02	0.00226667	0.00076667	0.0422333	0	0.1042	0.013	0.00396667	0.00116667	0	0	0.0101667	0	0	0.0007	0	0.0012	0	3.33e-05	0	0	0	0
S3381	0.0037	0.00253333	0	0.0228333	0.0012	0.0192333	0.00303333	0.0015	0.0773	0.0077	0.00206667	0.00476667	0.00026667	0.00013333	3.33e-05	0.0002	0.00603333	0.00526667	0	0.00173333	0	0	0.028	0	0.0053	0	0.00043333	0.0203667	6.67e-05	0.0599333	0.00646667	0	0	0.00743333	0	0.00193333	0	0	0.00026667	0	0	0.0237333	0.00016667	0	0	0	0
S2812	0.0006	0.00173333	0.002	0.0091	0.0014	0.00233333	0.00196667	0.008	0.0187667	0.0205667	0.00073333	0.00223333	0.00023333	0.0001	0.00163333	0.00046667	0.0145	0.0008	0.0001	0.00053333	0.0001	0.00686667	0.0216	0.00016667	0.00226667	0.00153333	0.00026667	0.110967	0	0.0381667	0.0272	0	0.0137333	0.00093333	0	0.00866667	0.00286667	0	0.0006	0	0	0	0.00016667	0	0.0015	0.0003	0
S2690	0.0301667	0.00673333	0.00263333	0	0.0111333	0	0	0	0.0001	0.00123333	0.00013333	0	0.00053333	0.00206667	0.0005	0.0007	0.0226333	0	6.67e-05	0	0.00063333	0	0.00216667	0	0.0115	0	0.00233333	0	0.0002	0.0474667	0	0.0004	0	0	0	0	0	0	0.0009	0	0	0	0.0001	0	0	0	6.67e-05
S3436	0.0136	0.00303333	0.0002	0.0174333	0.00213333	0.0213333	0.00163333	0	0.101033	0.0163	0.00476667	0.00016667	0.00013333	0.001	0.00036667	0.00036667	0.0227667	0.00463333	0	0	0.00043333	0	0.0613667	0.00043333	0.0018	0	0.0031	0.0291667	0.00023333	0.0268667	0.00343333	0	0	0	0	0.0236667	0	0.0221	0.00096667	0.00043333	0.006	0	0	0.0356667	0	0	3.33e-05
S3167	0.0588333	0.00833333	0	0.00016667	0.00553333	0.0886667	0.0253	0	0.00023333	0.0259333	0.00456667	0	0.00136667	0.0145667	0.00013333	0	0.0145667	0.0111667	3.33e-05	0	0	0	0.0355	0.00036667	0.0105333	0	0.00213333	0.0091	0	0.0743667	0.00036667	0.00093333	0	0	0	0.0592	0.0018	0.0403	0	0	0	0	0.00073333	0	0	0	0
S3155	0.0021	0.00136667	0.0015	0.0119333	0.00036667	0.0399667	0	0.00966667	0.1094	0.00046667	0.0004	0.00696667	0.00043333	0	0.0013	0.0001	0.00853333	0.0047	0	0	0.00063333	0.00226667	0.00256667	0	0.00426667	0.00076667	0	0.0293667	0.0003	0.0103333	0.006	0.00126667	0	0.00033333	0.00163333	0.00283333	0.0034	0	0.00113333	0	0	0.0079	0	0.00616667	0	0	6.67e-05
S3424	0.0095	0.00143333	0.0109667	0.0231667	0.00123333	0.0091	0.0148333	0.00176667	0.11	0.00133333	0.00386667	0.00713333	0.0004	0.00033333	0.00776667	0.0002	0.0095	0.0116667	3.33e-05	0.0013	0.00016667	0.0128667	0.00926667	0.0002	0.0106667	0.0005	3.33e-05	0.0671667	0.00013333	0.0157667	0.0196333	0.0017	0.0223667	0.00523333	0	0.00833333	0.0046	0.0191	0.0009	0	0	0	0	0	0	0.00036667	3.33e-05
S3403	0.00393333	0.0015	0.00113333	0.0262	0.001	0.0082	0.0001	0.00213333	0.0710667	0.0003	0.0016	0.0072	0.0007	0.0001	0.00326667	0.00013333	0.0337333	0.0145667	0	0	0.0027	0.0251	0.0154667	0	0.00316667	0.00246667	3.33e-05	0.0657	0.0001	0.0114667	0.0031	0.00063333	0.00033333	0.00143333	0.0002	0.0006	0.0062	0	0	0	0	0.00273333	0.0001	0.006	0	0	0.0002
S3400	0.0126667	0.0028	0.0055	0.0196	0.0016	0.0228	0.0277	0.0057	0.0632667	0.0146333	0.00233333	0.00633333	0.00016667	0.0011	0.0105667	0.00036667	0.021	0.0111	0.0003	0.0056	0.00103333	0.0046	0.0876333	0.00033333	0.0641667	0.00273333	0.0022	0.0165333	0.0007	0.0475667	0.0148333	0.00856667	0.0098	0.00773333	0	0.0138333	0.00723333	0.0282333	0.0017	0.00206667	0	0	0.0001	0	0	0.00096667	6.67e-05
S3368	0.0634667	0.00173333	0.00033333	0.00303333	0.0015	0.0293333	0.00243333	3.33e-05	0.0405667	0.00056667	0.00203333	0	0.00026667	0.00043333	0.00043333	0.00026667	0.0282667	0.00176667	0.00016667	0	0	0	0.0316	3.33e-05	0.00866667	0	0.00043333	0.00013333	0	0.113333	0.0018	0.00126667	0.0032	0	0	0.0115667	0	0	0.0004	0	0	0	3.33e-05	0	0	0	6.67e-05
S3404	0.0538667	0.00066667	0	0.00763333	0.00116667	0.113067	0.00173333	0	0.0017	0	0	0	0	0.0005	0	0	0.0469333	0	6.67e-05	0.00016667	0	0.00806667	0.00083333	0	0.048	0	0.00056667	0.0026	0.00013333	0.00656667	0.0331333	0	0	0	0	0.0075	0	0	0	0.00036667	0	0	0.00056667	0	0.0101	0	0.00026667
S3398	0.0059	0.00326667	0.00046667	0.0278	0.0016	0.0071	0.0125333	0.0275667	0.0421	0.00016667	0.00216667	0.0021	6.67e-05	0	0.00056667	0.00023333	0.00306667	0.0015	3.33e-05	0.0013	0.0003	0	0.00703333	0.0002	0.00603333	0	0.0005	0.0528	0.00073333	0.0953333	0.016	0.0029	0.0002	0	0	0.0181667	0	0	0.0015	0.001	0	0	3.33e-05	0	0	0	0.0001
S3432	0.00776667	0.00436667	0.00783333	0.0125	0.0013	0.0108667	0.0154333	0.00753333	0.0872	0.0154667	0.00493333	0.0256	0.00066667	0.00016667	0.0072	0.00093333	0.0112	0.00903333	0.00013333	0.00046667	6.67e-05	0.0192	0.0116	0.00046667	0.00416667	0.0006	0.0013	0.0742667	0	0.0548667	0.0565667	0.0021	0	0	0	0.0200667	0.00103333	0	0.0024	0	0	0	6.67e-05	0	0	0.0006	0.0005
S3323	0.0078	0.00166667	6.67e-05	0.00803333	0.00103333	0.0884667	0	0.0264333	0.1182	0.00496667	0.0031	0	0	0.0021	0	0	0.0185667	0	0	0	0	0.00456667	0.00796667	3.33e-05	0.00103333	0	0.00026667	3.33e-05	0	0.00726667	0.0172333	0	0	0	0	0.00866667	0	0	0	0	0	0	0.0002	0	0	0	0
S3427	0.00773333	0.0065	0.00176667	0.0220667	0.00293333	0.0407333	0.00523333	0.0120333	0.0908667	0.0051	0.0026	0.0033	0.00033333	0.00013333	0.0023	0.0004	0.00973333	0.0168667	0.00013333	0.00096667	0.00033333	0.0014	0.00666667	0	0.0273333	0.0006	0.0001	0.0683667	0.00046667	0.0203	0.0118667	0.0022	0.00973333	0.00296667	0.00156667	0.00623333	0	0.00546667	0.00076667	0	0	0.0293	6.67e-05	0.0132667	0.0209	0.00156667	0.00013333
S3409	0.00626667	0.00206667	0.0013	0.0159	0.00056667	0.0319667	0.0217333	0.0139333	0.1402	0.00823333	0.0089	0.0106	0.0002	0.0002	0.00046667	0.00023333	0.0101667	0.00656667	0	0.0011	0.0002	0	0.0210333	0.00023333	0.00456667	0	0.00043333	0.0733333	0.0002	0.0430333	0.00906667	0.001	0	0	0	0.0219333	0.0100333	0.00406667	0.00136667	0	0	0	0	0	0	0	0
S3407	0.0095	0.00143333	0.00223333	0.0177667	0.0027	0.00103333	0.0134	0.0053	0.0606333	0.0316333	0.005	0.00043333	0.0006	0.0006	0.00276667	0	0.0233667	0.00313333	0.00026667	0.0008	0.0003	0.00716667	0.0189	0	0.0296333	0	0.00046667	0.0111333	0.00016667	0.0347	0.1044	0.00076667	0.00026667	0.00013333	0	0.0131667	0.00183333	0	0.00043333	0	0	0	0.00013333	0	0	6.67e-05	0.0001
S3414	0.0057	0.00056667	0.0001	0.0141333	0.0001	0.0007	0.00703333	0.0203	0.0907333	0.0093	0.00196667	0.0048	3.33e-05	0.00026667	0.00096667	0.00023333	0.0063	0.00486667	3.33e-05	0.00033333	0	0	0.0111333	0	0.0384333	0	0.0001	0	0.00023333	0.0230333	0.0395333	0.0002	0	0.0001	0	0.0038	0	0	0.00093333	0	0.0137333	0	6.67e-05	0.0266333	0.056	0.00016667	0
S3420	0.0269	0.00376667	0.00013333	0.0184	0.00053333	0.0116333	0	0.0122333	0.0278	0.0166	0.0011	0	0	0.0037	3.33e-05	0.00096667	0.0852333	0	0.0001	0	0	0	0.0367333	6.67e-05	0.00303333	0	0.00066667	0.0188333	0.00023333	0.0593333	0.0365333	0	0.0110667	0	0	0.0242667	0.00136667	0	0.00033333	0	0	0	3.33e-05	0	3.33e-05	0	0
S3393	0.0142333	0.00233333	0.0051	0.0166667	0.00183333	0.0248	0.00846667	0	0.1223	0.00116667	0.00566667	0.00823333	0.00023333	0	0.00163333	0.00036667	0.0128667	0.0134667	0.00016667	0.00016667	0.00166667	0.00753333	0.0611667	6.67e-05	0.0161	0.0011	6.67e-05	0.123267	0.0001	0.0313	0.0104	0.0016	0.0068	0.018	0	0.00433333	0.00983333	0.0435333	0.0007	0	0	0	0	0	0	0.0001	6.67e-05
S3422	0.0115667	0.00226667	0.0041	0.0024	0.00753333	0.0291667	0.0300667	0.00123333	0.1341	0.00066667	0.0093	0	0.0022	0.00133333	0	0.0003	0.0166	0.0149	0.00033333	0.0017	0.0003	0.0670667	0.0202667	0.00023333	0.0601333	0	0.00013333	0.00106667	3.33e-05	0.0192667	0.024	0	0	0	0	0	0.00486667	0	0.0002	0	0	0	0.00013333	0	0	0.00106667	3.33e-05
S3375	0.0214333	0.00436667	0.00176667	0.0199333	0.00256667	0.0173	0.0158333	0	0.108567	0.00733333	0	0	0.00013333	0.00873333	0	0.00016667	0.0181	0.0171667	0	0	0	0.0352333	0.00846667	0.0002	0.00483333	0	0.00416667	0	3.33e-05	0.0440333	0.0114	0	0.0247667	0	0	0	0	0	0.0003	0	0	0	0.00053333	0	0	0	0
S3408	0.00136667	0.00213333	0.0006	0.00763333	0.147667	0.00036667	0.0603667	0.0385333	0.00446667	0.00036667	0.00293333	0.0019	0	3.33e-05	0.00323333	0.00083333	0.00593333	0.00293333	0.0002	0.0001	0.00256667	0.00013333	0.00053333	0.0002	0.0004	0.0001	0.00016667	0.0013	3.33e-05	0.00876667	0.111067	0.0114333	0	0	0	0.0485	0.00603333	0	0.00993333	0.00083333	0.00276667	0	0	0	0.00103333	0.0016	0
S3257	0.0346	0.00563333	0.00016667	0	0.00143333	0.0358	0.0028	0	0.1463	0.00046667	0.01	0	0.00233333	0.00303333	0.0002	0.00063333	0.0174333	0	0	0.00216667	6.67e-05	0.00436667	0.0137	0.00016667	0.0041	0	6.67e-05	0.00466667	6.67e-05	0.0372667	0	0	0.00206667	0.007	0	0.00236667	0.00333333	0.0489	0.00033333	0	0	0	3.33e-05	0	0	0	0
S3334	0.0036	0.00156667	0.0103	0.0203667	0.0007	0.0138	0.00566667	0.0032	0.0718333	0.00546667	0.00223333	0.00766667	0.0008	0.0001	0.00216667	0.00013333	0.0367	0.00443333	0.00013333	0	0.0003	0.00176667	0.0209	0	0.00663333	0.00036667	0	0.0742	0.0001	0.0625333	0.01	0.00143333	0	0	0.0008	0.00256667	0.0406667	0.00346667	0.00073333	0	0	0.0131667	0	0	0	0	3.33e-05
S3394	0.0216	0.00546667	0.00143333	0.0136333	0.00066667	0.00133333	0.0053	0.0221333	0.1238	0	0.00226667	0.0136333	0.00106667	0.00063333	3.33e-05	0.00033333	0.00946667	0	0.0008	0.00233333	0.00026667	0	0.0255333	0.00023333	0.0014	0	0.00116667	0.0328667	0	0.0422667	0.0165333	0	6.67e-05	6.67e-05	0	0.0047	0	0	6.67e-05	0	0.0052	0	3.33e-05	0	0.00476667	0	3.33e-05
S3391	0.0145	0.0127667	0.0017	0.00966667	0.0023	0.00053333	0.00796667	0	0.0805667	0.00483333	0.00476667	0.00096667	0.00196667	0.004	0.0096	0.0002	0.00773333	0	0.00016667	0.00016667	0.0179667	0.00293333	0.00906667	0.0002	0.00933333	0.00113333	0.0002	0.00953333	0.00016667	0.0331333	0.002	0.00266667	0	0.0185	0	0.00676667	0.00416667	0	0.0283333	0	0	0	0.0001	0	0	3.33e-05	0
S3395	0.00336667	0.00263333	0.00426667	0.0115	0.0028	0.0214667	0.00996667	0.0042	0.111833	0.00056667	0.00283333	0.0193667	0.00036667	0.0001	0.0111333	0.00023333	0.0109333	0.0085	0.00016667	0.0003	0.00073333	0.0039	0.0194333	0	0.0012	0.00173333	0	0.0430667	0.00016667	0.0364	0.0175333	0.00466667	0.00263333	0.0313667	0	0.0025	0.0177667	0.0139667	0.0004	0.00016667	0.00063333	0.0163667	0.0002	0	0	0.00063333	3.33e-05
S3438	0.00513333	0.00783333	0.0049	0.0151667	0.00453333	0.0595	0.0087	0.0130667	0.0980333	0.0011	0.0013	0.0197333	0.00023333	0	0.00516667	0.0011	0.00446667	0.0082	6.67e-05	0	0.00366667	0.0035	0.00656667	0	0.126833	0.00246667	0	0.0586333	0.00093333	0.0249667	0.0324333	0.0043	0	0.0054	0.0017	0.00353333	0.00433333	3.33e-05	0.00086667	0.00016667	0.00826667	0.0200333	3.33e-05	0.0109667	0.00833333	0.0003	0
S2829	0.0498333	0.0087	0	0	0.00213333	0	0	0	0.00036667	0.0200333	0.0069	0	0.00013333	0.00813333	0.0003	0.00026667	0.0269667	0	0	0	0	0	0.0300667	0	0.00553333	0	0.0033	0	0.00016667	0.102533	0.00093333	0	0	0	0	0.00276667	0	0	0	0	0	0	0.00023333	0	0	0	0
S3430	0.0159667	0.00463333	0.00376667	0.011	0.00216667	0.00033333	0.0149	0.0169333	0.156033	0.0129667	0.0118667	0.00723333	0.00023333	0.0002	0.00253333	0.00263333	0.0148	0.0127667	0	0.00046667	0.0003	0.0118333	0.0219667	0.00033333	0.0047	0.0002	0.0001	0.0155	0.00016667	0.0168	0.0474	0.00126667	0	0	0	0.0269667	0	0	0.0005	0	0	0	0.0001	0	0	0	0
S3426	0.0115333	0.0028	0.00333333	0.0072	0.00166667	0.00023333	0.0107	0.0143333	0.164467	0.00913333	0.00553333	0.007	0.00046667	3.33e-05	0.00816667	0.0002	0.00793333	0.0104333	0.00013333	0.0001	0.0046	0.00603333	0.0343	0	0.00353333	0.002	0	0.0856	0	0.0983333	0.0242667	0.0042	0.0294333	0.00053333	0	0.0028	0.00216667	6.67e-05	0.00106667	0	0.00616667	0	0.0001	0	0	3.33e-05	0
S3416	0.0048	0.00216667	0.0219333	0.0104667	0.00333333	0.0097	0.0244333	0.00536667	0.0902333	0.0016	0.00493333	0.0132	0.00066667	0.00053333	0.0208	0.00063333	0.0098	0.00516667	0.0002	0.00076667	0.00173333	0.0077	0.0108	0	0.0247	0.00373333	0	0.0149	0	0.0341	0.00606667	0.0100333	0.0011	0.0127667	0	0.0057	0.0115667	0.00206667	0.0093	0	0	0	0	0	0	0.00023333	0
S3412	0.00556667	0.00336667	0.00466667	0.0085	0.00083333	0.0596667	0.00693333	0.0071	0.0589667	0.00186667	0.0014	0.00423333	0.00036667	0.00083333	0.0036	0.00046667	0.00406667	0.0085	0.00013333	0.00026667	0.00066667	0.002	0.0082	0.0001	0.00853333	0.0003	0.00046667	0.0324667	0.00273333	0.0113	0.0138667	0.0014	0.00186667	0.00096667	0	0.00466667	0	0	0.0005	0	0	0	0	0	0	0.0003	0.0153667
S3417	0.0069	0.00096667	0.00136667	0.00756667	0.0022	0.0110667	0.00723333	0.00166667	0.104667	0.00333333	0.0051	0.00256667	0.00043333	0	0.00743333	0	0.0119333	0.0214667	0.00013333	0	0.00013333	0.0072	0.0442	0.0001	0.0063	0.001	0	0.0283	0	0.0355667	0.0220333	0.00293333	0	0.0115667	0	0.0102	0.00616667	0.00843333	0.00326667	0.00033333	0	0.00073333	3.33e-05	0	0	6.67e-05	6.67e-05
S3411	0.0279333	0.0014	3.33e-05	0	0.00126667	0.00906667	0.0113	0.00253333	0.0547	0.0009	0.0121	0	0.00216667	0.0019	3.33e-05	0.0003	0.0218667	0	0	0	0	0	0.0006	0	0.0197333	0	0.00153333	0	3.33e-05	0.0354333	0.0021	0	0	0	0	0.0093	0.0119333	0	0	0	0.0048	0	0	0	0	0.00013333	0
S3419	0.0062	0.00143333	0.00243333	0.00973333	0.0009	0.0689333	0.00346667	0.0007	0.0522	0.00266667	0.0238	0.00576667	0.00093333	0	0.0036	0.00036667	0.0146	0.00743333	0.00066667	0.00053333	0.00153333	0.002	0.0148333	3.33e-05	0.00323333	6.67e-05	0.00013333	0.149733	0	0.021	0.00636667	0.003	0	0.0213333	0.00166667	0.00303333	0.0100333	0	0.00156667	0	0	0.0011	6.67e-05	0	0	0.00123333	3.33e-05
S3413	0.00293333	0.00616667	0.0116333	0.00723333	0.00406667	0.0161333	0.0165	0.00226667	0.0784333	0.00336667	0.00326667	0.00863333	0.0007	0.0001	0.0287333	0.0002	0.0254667	0.0078	0.00013333	0.00063333	0.0344	0.0044	0.0206667	0.0002	0.0005	0.00646667	0.00093333	0.0136	0.0002	0.0246667	0.0238333	0.00546667	0.0193	0.0422333	0.0002	0.00633333	0.0108	0.0127667	0.00573333	0.00033333	3.33e-05	0	0	0	0	0.0003	0
S3318	0.0117	0.00206667	3.33e-05	0.0224333	0.00073333	0.0152	0.0085	0.0029	0.044	0.00053333	0	0.0007	3.33e-05	0	0.0004	3.33e-05	0.0276667	0.0048	3.33e-05	0	0	0	0.00143333	0	0.0713667	0	3.33e-05	3.33e-05	0.0009	0.0103333	0.0093	0	0.00156667	0	0.00176667	0.0150667	0	0	0	0.00133333	0.0229333	0.0001	0.00033333	0.00453333	0.0496	0	0.0006
S3355	0.0323	0.00336667	0.0006	0.0438333	0.0021	0.0260333	0.00576667	0.0254333	0.115533	0.0071	0.00036667	0.00416667	0.00023333	0.00436667	0.0004	6.67e-05	0.0334333	0.00676667	0	0.00183333	0	0	0.00386667	0.0001	0.0542	0	0.00016667	0.00696667	0.0005	0.0478333	0.0269	0.00073333	0	0	0	0.0184333	0	0.00023333	0.00063333	0	0.0332	0	0	0.0271333	0.0365333	0	3.33e-05
S3350	0.139233	0.003	0	0.0001	3.33e-05	0.0676667	0	0	0.00013333	0.00933333	0.00663333	0	0	0.00073333	0	0	0.0228	0	0	0	0	0	0.0034	0	0.0111	0	0.00173333	0.106533	0.00023333	0.0218333	0.0327667	0.00173333	0.0002	3.33e-05	0	0	0	0	0	0	0	0	0	0	0	0	6.67e-05
S3324	0.00196667	0.00123333	0.00856667	0.0113667	0.0023	0.036	0.00426667	0.00263333	0.0946	0.00403333	0.00263333	0.00756667	0.00233333	0.0004	0.002	6.67e-05	0.0073	0.0124667	0.00013333	6.67e-05	0.0004	0.00636667	0.00803333	0	0.0034	0.00216667	0	0.0177667	3.33e-05	0.0275333	0.0438667	0.003	0.00323333	0.0224667	0	0.00726667	0.0692333	0.00056667	0.001	0	3.33e-05	0.0072	0	0.00296667	0	0.00033333	3.33e-05
S3307	0.0592333	0.0031	6.67e-05	0.0157667	0.00086667	0.00443333	0.0333667	0.00383333	0.00206667	0.00266667	0.0091	0	6.67e-05	0.0017	0.0001	0.00036667	0.0138667	3.33e-05	0.0004	0.00016667	0.00056667	0.0001	0.0101667	0.0002	0.0037	0	0.0014	0.0001	0.00013333	0.0918667	0.00016667	0.00063333	0.0122	0	0	0.0029	0	0	0	0	0.0003	0	0.00013333	0	0	0	0
S3308	0.0204667	0.0013	0.00176667	0.00296667	0.00103333	0.0016	0.0163333	0	0.0877667	0.00706667	0.0047	0.00583333	0.00036667	6.67e-05	0.0006	0.0002	0.0286	0	0.00013333	0.00086667	0.00016667	0	0.0242667	0.0002	0.0016	0.0003	0.00053333	0.0158	0	0.0406333	0.0263333	0.00176667	0.00016667	0.0360333	0	0.0158333	0	0.0356667	0	0	0	0	0.0002	0	0	0.00023333	0
S3218	0.00566667	0.00316667	0.00283333	0.0174667	0.00286667	0.0700333	0.0117333	0.0038	0.1077	0.0092	0.0121	0.00363333	0.00136667	0.0006	0.0027	0.0004	0.00163333	0.0176333	0.0002	0.00016667	0.0062	0.0144667	0.0201	3.33e-05	0.00136667	0.00086667	3.33e-05	0.134533	0.0002	0.0219667	0.00586667	0.0023	0	0.0171667	0	0.0191667	0.00813333	0.0214	0.00133333	0	0	0	3.33e-05	0	0	0.00023333	0
S3328	0.0126667	0.00513333	0.00616667	0.0029	0.00596667	0.0175	0.0191667	0.00743333	0.111967	0.00193333	0.0103667	0.023	0.0004	0.00023333	0.0146667	0.0002	0.0179	0.0076	0.00026667	0.00133333	0.00096667	0.0153	0.0039	0	0.0189333	0.0081	0.00066667	0.0153	0.00033333	0.0209667	0.0177333	0.00873333	0.00156667	0.0108	0	0.00316667	0.011	0	0.00423333	0	0	0	0.00023333	0	0	0.00056667	0
S3384	0.0215	0.00133333	0.00013333	0.0175667	0.00213333	0.0756333	0.0022	0	0.0764667	0.0087	0.0129333	0.00053333	0.0003	0.00116667	0	0	0.00393333	0.00066667	0.0001	0	0	0	0.0165333	6.67e-05	0.0231	0	0.00043333	0.00283333	0.00013333	0.0333333	0.0126	0.00036667	0	0.00256667	0	0.0181667	0	0	0.00026667	0	0	0	0.00023333	0	0	0	0
S3383	0.0086	0.00096667	0.00023333	0.0083	0.00046667	0.0498667	0.00223333	0.0047	0.1183	0.0036	0.00673333	0.00113333	0.0002	0.0003	0	6.67e-05	0.00763333	0.0188667	3.33e-05	0.0002	6.67e-05	0.0151	0.0185667	0	0.00983333	0	6.67e-05	0.176467	0.00033333	0.0800667	0.0024	0	0.00083333	3.33e-05	0	0.00183333	0	0.0239	0.00096667	0	0	0	0.00013333	0.00036667	0	0	0
S3390	0.0175667	0.00376667	0.00743333	0.0019	0.00126667	0.00763333	0.00636667	0.00383333	0.0438667	0.00503333	0.0117667	0.0112	0.00036667	0	0.00963333	0.00046667	0.0203667	0.006	0.0001	0	0.00056667	0.0102333	0.0052	0	0.120433	0.00016667	0.0014	0.0367667	0.00036667	0.0413667	0.0125667	0.00396667	0.0939667	0	0	0.0136	0.00046667	0	0.00156667	0	0.00246667	0	0.0006	0.00916667	0	0	0.00016667
S3385	0.0397	0.0031	0.0024	0.0463333	3.33e-05	0.00273333	0.0064	0.00136667	0.0237	6.67e-05	0	0.0027	0.0008	0.00403333	6.67e-05	0.0002	0.101233	0.00336667	0	0	0	0.0004	0.0109333	0	0.0354667	0	0.00023333	0.0001	0.0001	0.0562333	0.0134	0	0	0	0	0.0218667	0	0	0.00033333	0	0	0	0	0	0	0	0
S3388	0.0331	0.0052	0.00853333	0.00106667	0.0074	0.0101	0.0285	0.0052	0.0426	0.00036667	0.00276667	0.00066667	0.00086667	0.0001	0.00796667	0.00033333	0.0299	0	0.00016667	0	0.00046667	0.0217667	0.0066	0	0.0155333	0.0007	0	0.0383667	0.00013333	0.0170667	0	0.0038	0.0273667	0.00753333	0	0.0170333	0.0139333	0	0.0026	0.0002	0	0.108133	0	0.0109667	0	0	3.33e-05
S3386	0.00266667	0.00583333	0.00283333	0.00846667	0.00303333	0.0419	0.0290667	0.0006	0.1235	3.33e-05	0.00776667	0.0163667	0.0008	0.00093333	0.0019	0.0006	0.0315	0.0106	0.00013333	0.00083333	0.00026667	0.00296667	0.0216	0.00026667	0.00283333	0.00013333	0.00073333	0.107133	0.00013333	0.00826667	0.0188333	0.00596667	0	0	0	0.0103667	0.00136667	0	0.0051	0	0	0	0.0001	0	0	0.00043333	0
S3387	0.0269	0.00356667	0.00176667	0	0.0017	0.0528333	0.0102	0.00883333	0.0696333	0.0097	0.00893333	0.0018	0.00046667	0.00213333	0.0028	0.00073333	0.0126667	0	0.00026667	0.0006	0.0005	0	0.00026667	0.0001	0.00573333	0.00033333	0.0008	0.006	0.0002	0.0367333	0	0.00206667	0.00266667	0.0132333	0	0.0219	0.0013	0.0144667	0.0011	0.0016	0.0053	0	0.00013333	0	0	0.0004	0
S3379	0.00513333	0.00373333	0.00453333	0.107867	0.00436667	0.0063	0.0274667	0.0113667	0.0145333	0.0045	0.00256667	0.0115	0.00073333	0.0005	0.0306	0.00106667	0.0230667	0.00186667	0.00053333	0.00036667	0.006	0.00223333	0.0116333	0.00043333	0.00186667	0.0011	0.00013333	0.0407667	0.00076667	0.0415333	0.0558667	0.0001	0.0487667	0.0041	0	0.00113333	0.00126667	0.0005	0.00316667	0.0003	0	0	0	0	0	0	0
S3331	0.0185333	0.0021	0.00013333	0.0297333	0.001	0.0452667	0.0137333	0.0009	0.161167	0.00673333	0.0101333	0	0.00176667	0.00233333	0.00043333	6.67e-05	0.0108	0	0	0.00083333	0	0	0.0297667	0.0001	0.0061	0	0.00036667	0	0	0.0215	0	0	0	3.33e-05	0	0.0146667	0	0	3.33e-05	0	0.0026	0	0.00013333	0	0.0153667	0.0043	3.33e-05
S3352	0.0098	0.0018	0.001	0.00183333	0.00056667	0.0188	0.0146	0.00193333	0.00013333	0	0.0057	0	0	0.0007	0.00093333	0.00046667	0.0172	0.00136667	0.0002	3.33e-05	0.00046667	0	0.0115333	0	0.0100667	3.33e-05	0.00056667	0.0327667	0.00023333	0.0502	0	0.0022	0.0313333	0	0	0.0139667	0	0.0231667	0.0062	0	0	0	6.67e-05	0	0	0	0.0001
S3392	0.0558333	0.0104667	0.0089	0.00126667	0.00626667	0.0212667	0.00263333	0	0	6.67e-05	0.00926667	0	0.0006	0.0021	0.00073333	0.00063333	0.0308333	0	3.33e-05	0.0002	0.00016667	0	0.0300667	0.00026667	0.0165	0.00756667	0.0009	0.0493333	0.00023333	0.0277	0	0	0	0.0183	0	0.0194333	0	0	6.67e-05	0	0.0480333	0	6.67e-05	0	0	0	3.33e-05
S3374	0.0833333	0.00073333	0.0001	0.0163667	0.00066667	0.0487	0	0.0017	0.0594667	0.00023333	0.00036667	0	0.00013333	0	0	0.0002	0.00513333	0.00803333	0	0.00053333	0	0.0259	0.0168333	0.0001	0.130733	0	0	0.0749667	0.00076667	0.0334333	0.0032	0	0.00346667	0	0	0.00063333	0	0	0.0001	0	0.00706667	0	0	0	0	0	0.00026667
S3353	0.0110333	0.0024	0.00873333	0.0120333	0.0018	0.1187	0.0122333	0	0.114667	0.00216667	0.00586667	0.0084	0.00046667	0	0.0115667	0.00033333	0.0136667	0.0117667	0.0004	0.00236667	0.00306667	0.0107667	0.0155333	6.67e-05	0.00183333	0.00086667	0.0001	0.140967	0.0002	0.0335667	0.0297333	0.00193333	0.0106	0.00376667	0	0.00836667	0.00406667	0	0	0	0	0	6.67e-05	0	0	0	0
S3338	0.0316333	0.00163333	0	0	0.00156667	0.0344667	0	0	0.0891	0.00033333	0	0.00013333	3.33e-05	0.0027	0	0.0004	0.0279667	0	0	0	0	0	0.00093333	0	0.0133333	0	0.00076667	0	6.67e-05	0.0256	0	0	0	0	0	0.00483333	0	0	0	0	0	0	0.00023333	0	0	0	0.00023333
S3322	0.00916667	0.00376667	0.00693333	0.0312	0.00336667	0.0189333	0.00846667	0.0101333	0.0972667	0.00866667	0.00496667	0.0097	0.0005	0	0.008	0.00113333	0.0135333	0.00406667	0.0004	0.00053333	0.00216667	0.00256667	0.0225333	0	0.0645	0.0049	0	0.0933	0.0004	0.0181333	0.0315	0.00386667	0.006	0.0104	0.00066667	0.0279667	0	0	0.00063333	0.00183333	0.00116667	0	6.67e-05	0	0	0.00076667	3.33e-05
S3369	0.0160333	0.00413333	0.00263333	0.0301	0.0033	0.0648333	0.0313667	0.0145	0.00076667	0.00843333	0.00476667	0.0131	0.00043333	0.00023333	0.00563333	0.0009	0.0137333	0.0043	0.00033333	0.00103333	0.0025	0	0.047	0.0003	0.004	0.00126667	6.67e-05	0.1174	0.00023333	0.022	0.0470667	0.002	0.0142333	0.00276667	0	0	0	0.00496667	0.00076667	0	0	0	6.67e-05	0	0	0.00113333	3.33e-05
S2955	0.00496667	0	0	0	0	0.0129333	0	0.00493333	0.192	0	0	0	0	0.00013333	0	0	6.67e-05	3.33e-05	0	0	0	0	0.00246667	0	0.00606667	0	0	0	0.00013333	0.0158333	0	0	0	0	0	0	0.0146333	0	0	0	0.0513	0	0	0	0.00013333	0	3.33e-05
S3401	0.00633333	0.00013333	6.67e-05	0.0152	6.67e-05	0.0597	0.009	0.0063	0.0788	0.00303333	0.0006	0.0002	6.67e-05	0	0.00106667	0.00016667	0.0382667	0.00263333	3.33e-05	0.00013333	0	0	0.0440667	0	0.0351333	0	0.0003	0.0545	0.00026667	0.0149	0.0107333	0	0	0	0	0.00196667	0	3.33e-05	0.00036667	0	0.00256667	0	0.0001	0	0.0137	0.00013333	0.00016667
S3405	0.0116667	0.002	0.0103	0.0177333	0.00143333	0.0493	0.0077	0.004	0.117867	0	0.003	0.0046	0.0001	0.00046667	0.0021	0.0002	0.0184667	0	0.00043333	0.0002	0.00056667	0	0.0017	0	0.0101333	0	0	0.0307	0.00033333	0.0179	0.0125	0.00133333	0	0	0	0.0049	0	0	0.0016	0	0.01	0.0105	0.00013333	0	0	0.00026667	0.00013333
S3363	0.0081	0.00153333	0.00333333	0.012	0.0011	0.0493667	0.0233333	0.0019	0.1824	0.0165667	0.00146667	0.0145667	0.00016667	0	0.00336667	0.00086667	0.0216333	0.00456667	0	0.00046667	0	0.00023333	0.0093	0.00013333	0.00863333	0	3.33e-05	0.0403	0.0001	0.0259	0.0224333	0.00143333	0.0024	0.00016667	0	0.00733333	0	0	0.00266667	0	0	0	0.0001	0	0	0	0
S3429	0.0193333	0.0014	6.67e-05	0.0304	0.00016667	0.0833667	0.00106667	0.0154667	0.0538667	0.00483333	0.0058	0.00163333	0	0.00033333	0	0.00026667	0.0002	0.0089	6.67e-05	0.00046667	0.0004	0.00643333	0.037	3.33e-05	0.00323333	6.67e-05	0	0.0352	6.67e-05	0.0337667	0.0135333	0	0.0162667	0	0.00163333	0.00266667	0	0	0.00073333	0	0.0049	0	3.33e-05	0	0.0216333	0.0001	3.33e-05
S3435	0.0079	0.00226667	0.0034	0.0195667	0.0019	0.0197333	0.00753333	0.0112333	0.0803667	0.00216667	0.00443333	0.00776667	0.00036667	0	0.00653333	0.0002	0.0109333	0.022	0.00016667	0.00026667	0.00063333	0.00533333	0.0106667	0	0.00113333	0.0017	0	0.0268667	0.00013333	0.0224667	0.00923333	0.00903333	0.0004	0.0179	0.00113333	0.0048	0.0503667	0	0.00796667	0.00016667	0	0.00516667	0	0	0	0.00016667	0
S3431	0.0503	0.00623333	3.33e-05	0	0.00026667	0	0.0063	0.0058	3.33e-05	0.0252333	0.0003	0	0	0.00396667	6.67e-05	0	0	0	0	0	0	0	0.0072	0	6.67e-05	0	0.0005	0.0295667	0	0.0009	0	0	0	0	0	0	0	0	0	0	0.0279333	0	0.00046667	0	0	0	0
S3441	0.0063	0.00033333	0.00016667	0.00956667	0.0014	0.0278333	0.0125333	0	0.1058	0	0.0142667	0	3.33e-05	0.0024	0.0004	0.00033333	0.0091	0.0190667	0	0	0	0.0145	0.0282	0	0.119233	0	0.00036667	0.0791667	0.00126667	0.0208667	0.0147	0	0	0.00113333	0	0	0.00046667	0	0	0	0	0	0.00106667	0	3.33e-05	0	0.00033333
S3360	0.00423333	0.00306667	0.00463333	0.016	0.00253333	0.0348333	0.00536667	0.0520333	0.1157	0.00936667	0.00546667	0.0244	0.0008	0.0002	0.0187333	0.00023333	0.00656667	0.0042	0.00043333	0.00193333	0.00986667	0.00143333	0.0351667	3.33e-05	0.0374	0.00876667	6.67e-05	0.152233	0.00206667	0.0296	0.00653333	0.00446667	0.00276667	0.00246667	0	0.00256667	0.0397	0	0.0013	0	0	0	0	0	0	0.0009	0
S3434	0.0590667	0.0014	0	0.00103333	0.00016667	0.0392333	0.0072	0.005	0.0017	0.0124	0.00023333	0.0001	3.33e-05	0.00016667	0.0001	0.00013333	0.0162	0.00353333	0	0	0	3.33e-05	0.00206667	0	0.00086667	0	0.00026667	0.00806667	0	0.0783333	6.67e-05	0	0	0	0	0	0	0	0	0	0	0	0	0	0	0	0.0001
S3333	0.00373333	0.0012	0.00176667	0.00533333	0.00053333	0.0663667	0.0127	0.0012	0.0689667	0.00376667	0.001	0.00713333	0.0015	0	0.00453333	0.00043333	0.00733333	0.0058	3.33e-05	0.00013333	0.00043333	0.0117667	0.0294333	3.33e-05	0.0162333	0.00173333	3.33e-05	0.1668	3.33e-05	0.0104	0.00873333	0.0015	0.0024	0	0	0.00096667	0	0.1497	0.00156667	3.33e-05	0	0	3.33e-05	0	0	0.00146667	0.00013333
S3233	0.00596667	0.0017	0.00096667	0.0153667	0.00023333	0.0658667	0.0083	0.0292	0.139767	0.0054	0.00173333	0.00683333	0.0004	0.0005	0.0005	0.0002	0.0215333	0.0087	0.00013333	0.00056667	3.33e-05	0.002	0.0231667	0	0.00333333	0.00016667	0	0.0254	0.00013333	0.0166	0.0154	0.00196667	0	0	0.00053333	0.0078	0	0	0.00116667	0.0005	0	0	3.33e-05	0	0	0.00203333	3.33e-05
S3313	0.00293333	0.0002	0	0	0.00153333	0.0389667	0	0	0.257	0.00046667	0	0	0.00303333	0.0052	0	0	0.00216667	0	0	0	0	0	0.00243333	0	0.0150333	0	0.00386667	0.0349	0.00093333	0.0278333	0	0	0	0	0	0.00783333	0	3.33e-05	0	0	0.0252	0.0215	0.00663333	0	0	0	0
S2777	0.0107667	0.00073333	0.00033333	0.0241	0.00066667	0.0104667	0.00023333	0.0254667	0.0969667	0.00106667	3.33e-05	0.0018	0.0005	0.0001	0.00026667	0.0003	0.00673333	0.0042	0	0	0.00013333	0.00136667	0.00103333	0	0.00216667	0	0	0.00326667	0	0.0641667	0.00676667	0.0003	0	0	0.0015	0.00176667	0.0029	3.33e-05	0.0006	0	0.00113333	0.00786667	0	0.00306667	0.00176667	0	0
S3117	0.00333333	0.0024	0.0133	0.0342333	0.00983333	0.0144	0.0108667	0.0128333	0.144867	0.0102333	0.00296667	0.0161	0.00036667	0	0.0193333	0.00113333	0.00873333	0.0026	0.0004	0	0.0053	0.0109333	0.0225667	0	0.00126667	0.0123	0	0.0286	0.00016667	0.0201	0.00426667	0.007	0	0.0130333	0.00033333	0.0104667	0.0447333	0	0.00423333	6.67e-05	0	0.0363	0.00026667	0	0	0	0
S3446	0.0489333	0.0027	0	0	0	0.0171333	0.0152	0.0156	0	0.0004	0.00663333	0	0.0005	0.00233333	0.0021	0.00066667	0.0017	0	3.33e-05	0	0	0	0.0785	3.33e-05	0.0015	0	0.001	3.33e-05	0.0005	0.0303333	0	0	0	0	0	0.0209667	0	0	3.33e-05	0	0	0	0	0	0	0	0
S3415	0.0118667	0.0044	0.00136667	0.0325	0.00093333	0.0519667	0.00786667	0	0.141667	0.00413333	0.00056667	0.0026	0.0001	0.00046667	0.00153333	0.00013333	0.0624667	0.0011	0.0002	0.0016	0	0	0.0396333	3.33e-05	0.0121667	0	0.00036667	0.0113333	0.00036667	0.0181333	0.0288667	0.00063333	0.0081	0	0	0.00996667	0	3.33e-05	0.00186667	0	0	0	0.0001	0	0.00343333	0	0.0001
S3433	0.00433333	0.00606667	0.00973333	0	0.00733333	0.00756667	0.0271333	0.0229	0.0162	0.0027	0.0025	0.0228333	0.00083333	0.00023333	0.0416333	0.00233333	0.0098	0.011	0.0001	0.00123333	0.00836667	0.00336667	0.0255333	0	0.0173333	0.00316667	3.33e-05	0.0266	0.00043333	0.0155667	0.0202	0.0215667	0.00676667	0.0126667	0	0.0506333	0.0358667	3.33e-05	0.0013	0.00036667	0.0019	0.0014	0.00016667	0	0	0	0
S3396	0.0116667	0.00163333	0.00143333	0.0165333	0.0015	0.0038	0.0531	0.0198333	0.0352667	0.0112	6.67e-05	0	0.00026667	0.00103333	0.00026667	0.00046667	0.0445	0	0.0001	0.0005	3.33e-05	0	0.0065	0	0.00363333	0	0.0014	0.0774667	0.0001	0.0168333	0.0452667	0.0055	0	0	0	0.0200333	0	0	0.00063333	0	0	0	0.0009	0	0	0	0
S3448	0.0139667	0.0062	0.0242	0.00973333	0.00483333	0.00036667	0.0338667	0.006	0.0230333	0.00423333	0.00136667	0	0.00046667	0.00416667	0.0038	0.00306667	0.0652	0.00183333	0.0002	0.00033333	0.0005	0.00206667	0.0711333	6.67e-05	0.00553333	0	0.0008	0.024	0.00033333	0.0128	0.00126667	0.0062	0	0	0	0.0221667	0.00246667	0.0023	0.0025	0	0.0007	0	0.0003	0	0	0.0009	3.33e-05
S3439	0.00523333	0.0042	0.00153333	0.0156333	0.00123333	0.00053333	0.0241	0.0128333	0.0581	0.00293333	0.0002	0.00556667	0.0001	0.00036667	0.00053333	0.0007	0.0123	0	0.0004	0.0006	0.00016667	0.00293333	0.0607	3.33e-05	0.0559667	0.00033333	0.0002	0.1213	0.0002	0.026	0	0.00353333	0.00016667	0	0	0.00223333	0.0007	0.0033	0	3.33e-05	0	0	0	0	0	0.00093333	3.33e-05
S3449	0.0075	0.0021	0.0059	0.00826667	0.00393333	0.0172667	0.0238667	0.00633333	0.0706	0.0018	0.0203	0.00656667	0.00096667	0	0.0231333	0.00016667	0.0208	0.0224333	0.00046667	0.0016	0.0119	0.00103333	0.0115	0	0.00876667	0.00216667	0.0001	0.0260667	0.00063333	0.0190667	0.0357	0.00286667	0.0024	0.0301333	0	0.0056	0.0123333	0.0425667	0.0093	0	6.67e-05	0	3.33e-05	0	0	0.00173333	0
S3443	0.00176667	0.00486667	0.0025	0.0205	0.00363333	0.0415333	0.00856667	0.021	0.108567	0.00636667	0.009	0.0068	0.00053333	6.67e-05	0.0216667	0.0003	0.00883333	0.00473333	0.00023333	0.00376667	0.00186667	0.00823333	0.00873333	0	0.00506667	0.00343333	3.33e-05	0.0627	0.00016667	0.0205333	0.0184667	0.00796667	0.00213333	0.037	0	0.00136667	0.00763333	0.0305333	0.0016	0.00036667	0	0.0174	0	0.00553333	0	0.0002	6.67e-05
S3266	0.0170333	0.00123333	0.0005	0.0078	0.0001	0.0763333	0.00093333	0.0058	0.0498667	0.00366667	0.00153333	0.0039	0.00026667	0.0001	0.0006	0.00026667	0.00086667	0.00926667	6.67e-05	0	0	0	0.00176667	0	0.0114333	0	0.00013333	0.0913333	3.33e-05	0.0191	0.00263333	0.002	0	0	0.00163333	0.0116667	0	0	0.00016667	0	0	0.0133	6.67e-05	0.00703333	0	0	0
S3418	0.0426667	0.0108333	0	0.0063	0.00326667	0.0212667	0.00843333	0.0203	0.00513333	0.0014	0.00373333	0	0.0003	0.00026667	0.0019	0.00076667	0.0125	0	0.00036667	0.0009	0.00013333	0	0.00573333	0.00023333	0.103067	0	0.00406667	0.0515333	0.0008	0.0482667	0	0.00083333	0	0	0	0.00236667	0	0	0.00043333	0	0	0	0.00036667	0.0246	0.0901667	0	3.33e-05
S3453	0.00753333	0.0076	0.0048	0.001	0.0045	0.00203333	0.0046	0	0.266633	0.00033333	0.00376667	0	0.00036667	0.00043333	0.00513333	0.00043333	0.00883333	0.0126667	0.0002	0.00013333	0.0001	0.00053333	0.0285333	0.00023333	0.00833333	0.0003	0.00026667	0.07	0	0.00756667	3.33e-05	0.00093333	0.0119667	0	0	0.00133333	0.00216667	0.0003	0.0012	0	0	0	0	0	0	0	0
S3344	0.0649667	0.00093333	0.00153333	0	0.00013333	0.0373667	0.0021	0.0032	0.00016667	0	0.0004	0.0014	0	0.0001	0.0001	0.00083333	0	0	0.00013333	0	0	0	0.00146667	0.00013333	0.0388667	0	0.00086667	0.0371667	0.00043333	0.00516667	0	0.001	0.0087	0	0	0.0125667	0	0.0503	0	0	0	0	0.00016667	0	0.00056667	0.0002	0
S3444	0.027	0.00083333	0.00153333	0.0189333	0.00053333	0.0465667	0.0181333	0	0.0938	0.0099	0.00233333	0.0081	0.00066667	0.001	0.0046	0.00056667	0.0351333	0.00353333	0.0032	0.00063333	0.00096667	0.00063333	0.00653333	0	0.00096667	3.33e-05	0.00093333	0.0146333	0.0001	0.0304	0.0299667	0.00116667	0.00126667	0.00413333	0	0.0311333	0.00066667	0.0244333	0.0006	0	0	0	0.00013333	0	0	0	0
S3332	0.008	0.007	0.00236667	0.0294667	0.005	0.0241	0.0066	0.0310333	0.0165333	0.00536667	0.00133333	0.0235	6.67e-05	0	0.0159333	0.00183333	0.0032	0.0139	0.00026667	0	0.0184667	0.00166667	0.0059	0	0.0003	0.00333333	0	0.0062	0	0.0699	0.0129	0.0214333	0	0.00023333	0.00136667	0.0151667	0.0079	0.0003	0.0044	0.0014	0	0.0194333	6.67e-05	0.0331667	0	3.33e-05	0
S3442	0.00646667	0.00236667	0.00146667	0.00693333	0.00126667	0.0024	0.0186	0.0032	0.114567	0.00736667	0.0126	0.0056	0.00113333	0.0002	0.0018	0.0029	0.00596667	0.0701	0	0.00103333	0.00013333	0.0270333	0.0611333	0.0004	0.00453333	0	0.0019	0.0009	0	0.0395333	0.00696667	0	0	0.00196667	0	0.0141	0	0	0.0006	0	0	3.33e-05	3.33e-05	3.33e-05	0	0.0003	0.0001
S3437	0.0113667	0.00123333	0.0075	0.0135	0.00496667	0.0234667	0.00386667	0.0116	0.0974	0.0018	0.0035	0.0169	0.0003	0.0002	0.0201333	0.00023333	0.0168667	0.00426667	0.00036667	0.00143333	0.0089	0.0174667	0.00446667	0	0.00313333	0.0140667	0	0.0196333	0.0002	0.0303	0.0219	0.00616667	0.0061	0.0129667	0	0.0038	0.0183667	0.00416667	0.00186667	0	0	0.029	6.67e-05	0	0.0017	3.33e-05	0
S3450	0.00716667	0.00516667	0.0023	0.0134333	0.00283333	0.00313333	0.01	0.0133	0.0476	0.00146667	0.00493333	0.0141	0.00096667	0.0003	0.00173333	0.0005	0.0132667	0.0018	0.0001	0.00146667	0	0.00183333	0.0185	0.00016667	0.0787333	0	0.0003	0.0783667	0.00033333	0.037	0.0235667	0.0017	0	0	0.0002	0.00986667	0	0	0.00133333	0	0.0211333	0	0	0	0.0263667	0	3.33e-05
S2699	0.0053	0.00376667	0.0001	0.0148333	0.00043333	0.00016667	0.0094	0.00486667	0.0305333	0.0154667	0	0	0.002	0.0022	0.00096667	0.0001	0.0209333	0	6.67e-05	0.00013333	0.0001	0	0.0121333	0.0001	0.00243333	0	0.00013333	0	3.33e-05	0.0321333	0.00246667	0	0.0323	0	0	0.0163333	3.33e-05	0	0	0	0.00293333	0	6.67e-05	0	0.0463	6.67e-05	0
S3033	0.0165333	0.0013	0.0019	0.0111667	0.0014	0.00356667	0.0123667	0.00016667	0.0895	0.0027	0.0240667	0.0138333	0.00056667	0	0.00053333	0.00023333	0.00353333	0.0191333	0.00026667	0.00176667	6.67e-05	0.0206	0.0308	0.00013333	0.0156	0.00073333	0.00016667	0	0.0003	0.0362667	0.0243667	0.00646667	0	0	0	0.0005	0	0	0.00066667	0.00243333	0.0016	0	0.0002	0.0327333	0.001	0	0
S3226	0.0342333	0.0011	0.00016667	0.0255	0	0.0005	0.00143333	0.0012	0.0432333	0.00153333	6.67e-05	0	0.0001	0.00033333	0	6.67e-05	0.0156	0.0014	0	0.00013333	0	0	0.0707333	0	0.00153333	0	6.67e-05	6.67e-05	6.67e-05	0.0857333	0.0019	0	3.33e-05	0	0.00336667	0.0228	0.00063333	0	3.33e-05	0	0	0	0	0	3.33e-05	0.0001	0
S3131	0.0204333	0.00166667	0.0049	0.00426667	0.001	0.013	0.00993333	0	0.0756667	0	0.0194333	0.00026667	0.0002	0	0.00223333	0.00033333	0.0167333	0.001	0.00033333	0.00113333	0.0054	0.00496667	0.0872	0.00013333	0.00436667	0.00253333	0.00096667	0.0706667	0.00016667	0.0386	0.0735667	0.0113667	0	0	0	0.0017	0.0077	0	0.0068	0	0	0	0	0	0	0	0
S3452	0.00186667	0.00153333	0.0215	0.0101333	0.0031	0.0031	0.0103	0.00033333	0.0884333	0.00113333	0.00546667	0.0208	0.00113333	0.00033333	0.0078	0.0002	0.0128	0.0305667	3.33e-05	0.00016667	0.00166667	0.00843333	0.0123	0.0001	0.00323333	0.00173333	0.00013333	0.0492333	0.0001	0.0215333	0.0391667	0.00533333	0.0414333	0.00023333	0	0.00423333	0.00686667	0.0165667	0.00563333	0	0	0	3.33e-05	0	0	0.00246667	0
S3451	0.00973333	0.0123333	0.00363333	0.00126667	0.0133333	0.0373667	0.0187	0	0.111467	0	0.0114	0.0041	0.0119333	0.0016	0.0223667	0.00266667	0.0110333	0.0209	0.00043333	0	0.00906667	0	0.00396667	0.00053333	0.0012	0.0021	0.00326667	0.0283	3.33e-05	0.014	0.0141667	0.0112	0.00163333	0.0149333	0	0.00393333	0.00103333	0	0.00333333	0.00086667	0	0	0.00023333	0	0	0	0
S3371	0.0244	0.00363333	0.0054	0.0043	0.00333333	0.00533333	0.0188667	0.00096667	0.0112333	0.00023333	0.0037	0.00276667	0.00023333	0.0004	0.0034	0.00023333	0.0131333	0	0.0031	0.00083333	0.001	0	0.0124667	6.67e-05	0.00473333	0.00163333	0.0009	0.0867	0.00016667	0.0407333	0.00483333	0.00093333	0.0450333	0	0.0003	0.0716	0.00953333	0	0.00223333	0	0	0	0.00053333	0	0	0.0004	6.67e-05
S3464	0.0503333	0.00126667	0.00013333	0	0.00073333	0	0.0044	0	0.00023333	0.0004	0	0	0.0013	0.0028	0.0001	3.33e-05	0.0668667	0	0.00016667	0	0	0	0.0533	0	0.00093333	0	0.00143333	0	0	0.0375333	0	0	0	0	0	0.0279667	0	0	0	0	0	0	0.00056667	0	0	0	0.00023333
S3459	0.00903333	0.0013	0.0021	0.0193	0.00086667	0.0073	0.0313333	0.0006	0.1284	0.00026667	0.00083333	0.00283333	0.00016667	0.00343333	0.0008	0.00093333	0.0137667	0.0195667	0.00016667	3.33e-05	3.33e-05	0	0.0202	0.0001	0.00076667	0	0.0009	0.0597	3.33e-05	0.0688333	0.0408667	0.00066667	0	0	0	0.00493333	0	0	0.00103333	0	0	0	0.00893333	0	0	0	0
S3456	0.0121667	0.00143333	0.00896667	0	0.101333	0.00046667	0.0395333	0.00346667	0.0393667	0	0.0015	0.00226667	0.00036667	0.0004	0.0109	0.00063333	0.0069	0	0.0002	0	0.00063333	0	0.0017	3.33e-05	0.0205333	0	0.00066667	0.0141667	0.0003	0.0025	0.00133333	0	0.00416667	0.0081	0	0.0127667	0	0.0068	3.33e-05	0.00086667	0	0	0.0001	0	0	6.67e-05	0
S3461	0.0104667	0.00043333	0.0002	0.0713667	0.00043333	0.0287667	0.0023	0.00083333	0.0882	0.00866667	0.001	0.00636667	0.0002	0	0	0.00016667	0.00433333	0.00073333	0	0	0.00013333	0.00266667	0.01	0.00013333	0.0136	0	0	0.0212	0.0005	0.0507667	0.0168333	0.0001	0	6.67e-05	0.00056667	0.0029	0	0	0.00043333	0	0.00086667	0.00953333	0	0.011	0.0286333	3.33e-05	6.67e-05
S3445	0.0083	0.0011	0.00343333	0.0071	0.00146667	0.0336333	0.00583333	0.00026667	0.218167	0.0084	0.0072	0.00223333	0.00136667	0.0002	0.0054	0.00053333	0.00503333	0.0239667	0.0001	0.00023333	0	0.0102667	0.0251667	0.0001	0.0031	0.00043333	0	0.0757667	6.67e-05	0.0184667	0.0170667	0.00176667	0.0162333	0	0	0.0047	0	0	0.0003	0	0	0	3.33e-05	0	0.00096667	0.0001	0
S3458	0.0312333	0.0024	0	0	0.00073333	0.0344667	0.0102333	0.0061	0.0014	0.00316667	0	0	0.0011	0.00173333	0	0	0.0144667	0	0	6.67e-05	0	0.00103333	0.0326667	0	0.00426667	0	0.00093333	0	0.00016667	0.1257	0	0	0	0	0	0.0158667	0	0.00716667	0	0	0.0240667	0	0.00016667	0	0	0	0
S3447	0.0120667	0.00136667	0.0025	0.0035	0.00196667	0.0079	0.0084	0.00013333	0.202267	0	0.0035	0.00086667	0.0012	0.00033333	0.00033333	0.00033333	0.0232667	0	0.0001	0.00133333	0.00063333	0	0.0323667	0.0005	0.0083	0	0.00093333	0.013	0.0018	0.0718667	0.0144	0	0	0	0	0.00376667	0	0	0	0	0.00153333	0	0.00013333	0.0132667	0	0.00043333	0
S3462	0.00976667	0.00473333	0.00303333	0.0248	0.00506667	0.0108	0.0197333	0.00086667	0.0978	0.00976667	0.00956667	0.0155667	0.00016667	0	0.0215	0.00053333	0.0051	0.00983333	0.00023333	0.0003	0.014	0.00563333	0.0197	0.0001	0.0428667	0.00116667	3.33e-05	0.0648333	0.0001	0.0279333	0.0366667	0.00286667	0.00673333	0.00673333	0	0.00253333	0	0	0.00573333	0	0	0	0.0001	0.0334333	0	0.00393333	0.0001
S3455	0.0042	0.00213333	0.004	0.00433333	0.00206667	0.0628333	0.0175333	0.00023333	0.1543	0.00333333	0.0047	0.0064	0.00036667	0.00153333	0.00446667	0.00043333	0.00893333	0.00856667	0.00016667	0.00013333	0.0063	0.0079	0.0244333	0.00013333	0.0036	0.00143333	0.0001	0.0987667	0.0004	0.0506	0.0132	0.00033333	0.00616667	0	0	0.0047	0.00986667	0	0.0005	0.0001	0	0	6.67e-05	0	0	0.00156667	0.00036667
S3397	0.0753	0.00276667	0	0.0112667	0.00026667	0	0.00593333	0.00026667	0.0387667	0.00026667	0	0	0	0.00016667	0	0.00046667	0.0757667	6.67e-05	0	0.0003	0	0	0.00996667	0	0.002	0	0	0	0.00046667	0.0284667	0.00123333	0.0012	0	0	0	0.0192667	0	0.0309333	0.00013333	0	0.00816667	0.0244333	6.67e-05	0	0.0343667	0	0.0003
S3223	0.00676667	0.00203333	0.00033333	0.0188333	0.00033333	0.0181667	0.0189333	0.0024	0.0923667	0.00483333	0.002	0.00386667	0.0001	0.0002	0.00053333	0.0001	0.00646667	0.00223333	6.67e-05	0.00056667	0.00013333	0.00066667	0.0159333	0	0.303433	0.00026667	0	0.00873333	0.00166667	0.0205333	0.0082	0.00036667	0	0	0	0.0028	0	0	0.0013	0.00026667	0	0.0218	0	0	0.0064	0.00173333	0.0003
S3440	0.00873333	0.0043	0.0121	0.0028	0.0127667	0.00076667	0.0519	0.0143	0.0301333	0.0004	0.00023333	0.0115	0.00056667	0.00213333	0.0016	0.0017	0.0201	0.0173	0.00073333	0	6.67e-05	0.00506667	0.0263	0.00053333	0.0059	0	0.00426667	0.0492333	0	0.0502667	0	0.00303333	0.0747333	0.00026667	0	0.0062	0	0.0022	0	0	0	0	0.0004	0	0	0	0
S3475	0.0130333	0.0158	0.00353333	0	0.0051	0.00626667	0.0316333	0.015	0.0321333	0.00173333	0.0028	0.00633333	0.00183333	0.0048	0.00316667	0.0013	0.0438667	0.0298667	0.0007	0.00316667	0.0005	0.0235	0.0047	0.00023333	0.00056667	0.00046667	0.00223333	0.00546667	0.0002	0.0248	0.00263333	0.0027	0	0.0214333	0	0.0141333	0.00366667	0.0289	0.00113333	0	0	0	0.00056667	0	0	0.00133333	0
S3474	0.0501	0.00193333	0	0	0	0.066	0.00703333	0	0.0001	0	0	0	0.0009	0.00363333	0	0	0.0110333	0	0	0	0	0	0.0251333	0	0.00043333	0	0.0013	0	3.33e-05	0.0206333	0	0	0	6.67e-05	0	0.0615667	0.0001	0	0	0	0	0	0	0	0	0	0.0001
S2680	0.0101667	0.0211333	0.0252	0.0025	0.0722333	0.00066667	0.0455667	0.0448667	0.0103333	0	0.00086667	0	0.00183333	0.00313333	0.0881333	0.0225333	0.00736667	0	0.00096667	0.00096667	0.0018	0	0.0190333	0.00053333	0.00143333	0.00493333	0.00076667	0.00566667	0.0001	0.032	0.00283333	0.0298	0	0.00103333	0	0.0171667	0.00226667	0	0.00316667	0	0.00113333	0	0.00026667	0	0.00013333	0.0023	0
S2554	0.0089	0.00326667	0	0.0266333	0.00023333	0.00203333	0.00216667	0.00866667	0.0329667	0.00076667	0.00163333	0.00013333	0.00013333	0.0002	0	0.0007	0.0541667	0.00033333	0	6.67e-05	0	0.00076667	0.00633333	0	0.001	0	6.67e-05	0	3.33e-05	0.0295333	0.0184333	0.00066667	0	0	0.0006	0.0343	0	0	0	0	0.00276667	0.0251333	0	0	0	0	0.00023333
S3460	0.0104	0.00283333	0.003	0.0098	0.00113333	0.00783333	0.0205333	0.0211667	0.0970333	0.00306667	0.00056667	0.00836667	0.0004	0.0004	0.00163333	0.00066667	0.0152	0.0029	6.67e-05	0.0001	0.00013333	0.00036667	0.00226667	0.0001	0.00306667	0.00016667	0	0.0024	6.67e-05	0.0159667	0.0300667	0.001	0.0116667	0.00136667	0	0.0156333	6.67e-05	0	0.0002	0	0.0083	0	0.00033333	0	0	0	0
S3465	0.0096	0.00496667	0.00696667	0.00816667	0.00113333	0.0219	0.0148	0.00493333	0.266067	0.0007	0.00376667	0.00106667	3.33e-05	0.0028	0.00676667	0	0.0133333	0.0085	0.00016667	0.0065	0.00143333	0.00606667	0.0588333	6.67e-05	0.00263333	0	0.00156667	0.0380333	3.33e-05	0.0214	0.0116667	0.00086667	0.00726667	0.00113333	0	0.0219333	0.0300333	0.009	0.00036667	0.00026667	0	0	0	0	0	0.00523333	0
S3463	0.0229	0.00056667	0.00143333	0.00143333	3.33e-05	0.011	0.00366667	0.00336667	0.1914	0	0.0113667	0.0031	0.00043333	0.0008	0.00016667	0.00026667	0.0103	0	0	0.00073333	0.0001	0.00116667	0.0142333	0	0.0542667	0	0.0001	0.156	0.00016667	0.0369667	0.0210667	0	0	3.33e-05	0	0.00183333	0	0	0.00056667	0	0	0	0.00013333	0	0.0331667	0	3.33e-05
S1994	0.0488667	0.0021	0.00026667	0.0377	0.00033333	0.0464	0.00323333	0.0148333	0.0608667	0.0200667	0.0015	0.0034	0.00023333	0	0.00043333	0.00073333	0.0303	0.00186667	0	0	0	0.0002	0.0122333	0	0.0049	3.33e-05	0	0.0140333	0.00016667	0.03	0.0115333	0.00073333	0	6.67e-05	0.00193333	0.00753333	0	0.00146667	0.00083333	0.00026667	0.00086667	0	0	0	0.0016	0	0.00023333
S3471	0.00506667	0.00216667	0.0056	0.00896667	0.00346667	0.018	0.0153	0.0042	0.1415	0.00246667	0.0038	0.00953333	0.00096667	0.00176667	0.00106667	0.00016667	0	0.00386667	0.00023333	0.00063333	0.00096667	0	0.0097	0.0001	0.00236667	0.0002	0	0.130433	0	0.017	0.0294	0.0052	0.00126667	0.0011	0	0.00846667	0	0.0210333	0.00103333	0	0	0	0.0001	0	0.00096667	0.00026667	0
S3275	0.0683333	0.00283333	0.00243333	0.0475667	0.00106667	0.00766667	0.00756667	0.0100333	0.0793667	0.00383333	0.00086667	0.0117	0.0005	6.67e-05	3.33e-05	0.00026667	0.0158	0.0026	3.33e-05	0.00026667	0.0001	3.33e-05	0.0069	0.00023333	0.00926667	0	6.67e-05	0.0047	0.0002	0.0764333	0.00753333	0.00276667	6.67e-05	3.33e-05	0	0.01	6.67e-05	0	0.00056667	0	0.0106333	0	6.67e-05	0	0.116467	0	3.33e-05
S3476	0.0042	0.00693333	0.0154333	0.0271667	0.00536667	0.0163667	0.0089	0.0217667	0.0695667	0.00976667	0.00216667	0.0103667	0.0015	0.00046667	0.0112333	0.0006	0.00956667	0.0061	0.00013333	0.00023333	0.0121	0.00473333	0.0239333	0	0.003	0.00626667	3.33e-05	0.0388333	0.00026667	0.0277667	0.0188333	0.0036	0.00386667	0.00556667	0	0.0168333	0.0164667	0	0.0023	0	0	0	0.00013333	0	0	0.00246667	0
S3467	0.0870667	0.00513333	0	0.0303667	0	0.00476667	0	0.00866667	0.0064	0.00413333	0.00096667	0	0.00016667	0.00303333	0	0	0.0750667	0.00073333	0	0	0	0	0.0176333	0	0.00183333	0	0.00043333	3.33e-05	0.00013333	0.0670667	0.0234	0	0	0	0	0	0.0109667	0	0	0	0	0	0.0002	0	0	0	6.67e-05
S3472	0.012	0.0012	3.33e-05	0.0197	0.00016667	0.00286667	0.00296667	0.00256667	0.132467	0.00523333	0.003	0.00363333	0.00013333	0	0.00056667	0.0011	0.0131667	0.0103	6.67e-05	0.0004	0	0.0045	0.00483333	6.67e-05	0.0611	0	6.67e-05	3.33e-05	6.67e-05	0.0378	0.0161	0.00016667	0	0	0	0.00613333	0	0	0.0007	0.00013333	0	0	0	0	0	0	3.33e-05
S3454	0.0036	0.00376667	0.00406667	0.0084	0.00343333	0.0077	0.0476333	0.00373333	0.0479667	0.0182	0.0043	0.0179	0.00066667	0.00123333	0.0132	0.00053333	0.0365667	0.00073333	0.0004	0.00036667	0.00176667	0.0221667	0.0222333	0.00046667	0.00326667	0.00056667	0.00043333	0.0589	3.33e-05	0.0383667	0.0653333	0.0008	0	0.00456667	0	0.0223333	0.00166667	0	0.00376667	0	0	0	0	0	0.00033333	0.0011	0
S3473	0.00823333	0.00036667	0	0.0111	0.00083333	0.0137333	0.0341333	0.0231667	0.0885667	0.00483333	3.33e-05	0	0	3.33e-05	0.0011	0.00066667	0.0378333	0.0037	0	0	0	0.0143333	0.00146667	0	0.0045	0	0.00326667	0.0621667	0.00023333	0.0078	0.0103	3.33e-05	0	0	0	0.0276667	0	0	0	0	0	0.00333333	0	0	0.00153333	0	0.0001
S3470	0.00483333	0.0008	0.00153333	0.0108	0.0006	0.022	0.0108333	0.00846667	0.0706333	0.00593333	0.00603333	0.003	0.00036667	0	0.00136667	0.00016667	0.0149667	0.00753333	0	0.0001	0.0001	0.0156	0.0143	6.67e-05	0.00683333	0.00013333	0	0.121833	0.0002	0.0510667	0.0083	0.0029	0	0.0061	0	0.00163333	0.0143	0.0276667	0.0006	0	0	0.0128333	0	0	0	6.67e-05	6.67e-05
S3469	0.0265	0.0123333	0.0027	0.0002	0.00253333	0.00073333	0.015	0	0.0115	0.00013333	0.0065	0.0100667	0.00253333	0.0048	0.00086667	0.00026667	0.0056	0	0.0002	0	0.0072	0	3.33e-05	6.67e-05	0.0032	0.0101333	0.00296667	0.0255667	0	0.0305667	0.00153333	0.0078	0.0624333	0.0799667	0	0.0250667	0	0	0.0003	0	0	0	0.0007	0	6.67e-05	0.00156667	0
S3477	0.00273333	0.0005	0.00113333	0.0077	0.0006	0.0194	0.00073333	0.002	0.0363	0.00286667	0.00713333	0.0025	0.0003	6.67e-05	0.0014	0.00033333	0.00103333	0.00176667	0.00013333	0.00036667	0.00126667	0.00293333	0.00486667	0	0.00456667	0.00476667	0	0.0603	0.00013333	0.0166333	0.0181	0.00116667	0.00033333	3.33e-05	0	0.00053333	0.0077	0.00156667	0.00046667	0	0	0.00826667	0	0.0079	0.0182333	0.00173333	0
S3479	0.00986667	0.00056667	0.00043333	0.022	0.00073333	0.0723667	0.0012	0.00226667	0.0962667	0.00326667	0.00113333	0.0022	0.00073333	0.00063333	0	0.0001	0.0323333	0.00423333	0	0	0	0.00796667	0.0062	0	0.004	0.0001	0	0.1066	6.67e-05	0.0883667	0.009	0.00023333	0.00066667	0	0	0.00686667	0	0	0.00013333	0	0	0.00563333	0	0.00723333	0	0	0
S3478	0.0059	0.00033333	0.00213333	0.00403333	0.001	0.0398333	0.0063	0.0031	0.1142	0.0014	0.0075	0.00486667	0.0012	0.00036667	0.0117	6.67e-05	0.00106667	0.0152	0	0.0003	0.00023333	0.0390333	0.0095	0	0.0410667	0.00016667	0	0.0901333	0.00013333	0.0265667	0.0115667	0.00266667	0.0001	0.0259333	0	0.0011	0.102133	0	0.0042	0	0	0.00016667	0	0	0	0.0003	0
S3480	0.00746667	6.67e-05	0.00046667	0.0158667	0.00043333	0.0803667	3.33e-05	0.0324333	0.0655667	0.0009	0	0.0008	0.0005	0	0.00023333	0	0.0158667	0.00043333	0	0	0.0001	0.0013	0.00046667	0	0.00216667	0	0	0.00773333	0.00013333	0.0186667	0.0023	0.00016667	0	0	0.00146667	0.00036667	0	0	0.0005	0	0.0003	0.0212333	0	0	0.00653333	0	0.00013333
S3457	0.00826667	0.00033333	0.00043333	0.0108333	0.00106667	0.119667	0.0074	0.00183333	0.130633	0.0048	0.0014	0.00086667	0.00123333	0.00126667	0.00013333	6.67e-05	0.00733333	0.00893333	0	0.00046667	0	0.00896667	0.0204333	0	0.0101667	0	0.00013333	0.0810667	3.33e-05	0.0220333	0.0198667	0	0.00016667	0	0	0.00173333	0	0	3.33e-05	0	0	0.00346667	0	0	0	0	0
S3468	0.0286	0.00533333	0.00183333	0.0503333	0.00313333	0.0179333	0.0025	0.00466667	0.0938667	0.0132	0.0056	0.0108	0.0001	0.00113333	0.0008	0.0007	0.0301667	0.0143667	3.33e-05	0.00263333	0.0002	0.0009	0.0158333	0	0.00273333	0	0.00036667	0	6.67e-05	0.0338	0.00953333	0.00076667	0.00653333	0.00036667	0.00146667	0.0349667	0.0205667	0.00076667	0.00263333	0.00026667	0	0	6.67e-05	0	0	6.67e-05	0.0001
S3482	0.0149667	0.00083333	0	0.0207	0.0002	0.0513	0.00633333	0.00166667	0.0378	0.003	0.0035	0	0	0.00036667	0.0001	0	0.0108333	0.0068	0	0.00023333	0	0.0002	0.00546667	0	0.00486667	0	0.00036667	0.0449333	6.67e-05	0.0325333	0.00533333	0	0.00586667	0	0	0.0032	0	0.0047	0.0017	0	0	0	3.33e-05	0.0388	0	0	0.0001
S3481	0.0296667	0.0042	0.0146	0.0094	0.00393333	0.00173333	0	0.0005	0.00326667	0.0120667	0.00323333	0	0.00013333	0.0017	0.0011	0.0043	0.00586667	0	0.00103333	0	0.00036667	0	0.116067	0.00016667	0.00346667	0.00083333	0.00256667	0.0281333	0	0.0833667	0	0.0105667	0.0206	0	0	0.0259	0.00743333	0	0.00656667	0	0	0	6.67e-05	0	0	0	0
S3493	0.0188667	0.0023	0.00713333	0.0215333	0.00246667	0.0324667	0.0463333	0.0249	0.0662	0.00273333	0.00433333	0.0127667	0.00043333	0	0.00413333	0.00113333	0.0217	0.00343333	0.00033333	0.00066667	0.00093333	0.00193333	0.00906667	0	0.00096667	0.00126667	0.00036667	0.0541	0	0.0369	0.018	0.012	0	0.00023333	0.00193333	0.0150667	6.67e-05	0.0023	0.0023	0	0	0.0148667	0	0	0	0.0024	0
S3483	0.00306667	0.0039	0.0181	0.0266667	0.00483333	0.0133	0.0373333	0.00106667	0.0339667	0.0393	0.00133333	0	0.00086667	0.00066667	0.00393333	0.00626667	0.0439667	0.00186667	0.0004	0.0011	0.00263333	0.0005	0.0208667	0.0001	0.00793333	0.00036667	0.0034	0.0435333	0.00056667	0.0466333	0.0397333	0.00346667	0.0361667	0.0002	0	0.0102	0.00873333	0.00766667	0.00583333	0	0	0	0	0	3.33e-05	0.00123333	0.00013333
S3485	0.00926667	0.00563333	0.00306667	0.00813333	0.0035	0.0477	0.0252	0.0203333	0.112367	0.00026667	0.0037	0.00276667	0.00103333	0.00206667	0.0004	0.00136667	0.0151667	0	0.00053333	0.00123333	0.0004	0	0.0404667	0.00033333	0.00616667	0	0	0.0579667	0.00016667	0.0444	0.00753333	0.00153333	0.0145	0.0006	0	0.0159667	0	0	0	0	0	0	0.00036667	0	0.00636667	0	0
S3491	0.0098	0.0003	0	0.0411333	0.00076667	0.1287	0.00093333	0.00233333	0.122933	0.0162333	0.0012	0	3.33e-05	0.00093333	0	0	0.0697667	0.0126333	0	0	0	0	0.0146667	0	0.0298	0	0	0	0.0008	0.0650333	0.0215	0	0	0	0	0	0	0	0.00106667	0	0	0	0	0	0	0	0
S3484	0.0122667	0.0033	0.00293333	0.0149	0.0011	0.1053	0.00586667	0.00696667	0.1065	0.0029	0.00273333	0.00516667	0.0003	0.00046667	0.00566667	0.00016667	0.0062	0.0207	0.00016667	6.67e-05	0.0004	0.0038	0.0214667	0	0.0022	0.0002	0	0.0952	0.00013333	0.0203	0.0185667	0.0057	0.00663333	0.004	0	0.00453333	0.0083	0.0310667	0.00153333	0	0	0	0	0	0	3.33e-05	0
S3466	0.00833333	0.0051	0.0082	0.0111333	0.00093333	0.0363333	0.0228667	0.0236	0.0334	0.0138333	0.00443333	0.0135	0.00023333	0.00083333	0.0202667	0.0016	0.0352667	0.0300667	0.00036667	0.00183333	0.00273333	0.0304667	0.0132333	0.00036667	0.00986667	0.0004	0.00106667	0.0977333	0.00016667	0.0234	0.0701333	0.00226667	0.0260333	0.00716667	0	0.00573333	0	0	0.00386667	0	0	0	0.00016667	0	0	0.0026	0
S3292	0.0548667	0.0005	0	0.0523333	0	0.0956333	0.00086667	0.00066667	0.0494333	0.0002	0.0038	0	0	0	0	0	0.0005	0	0	0	0	0	0.0385	0	0.0019	0	3.33e-05	0.009	0	0.0182	0	0	0	0	0	0.0182	0	0	0	0	0	0	0	0	0	0	0
S3487	0.00846667	0.0031	0.0143	0.0156	0.00813333	0.0604667	0.00536667	0.00403333	0.0945667	0.0105333	0.00383333	0.00853333	0.00066667	0.00023333	0.0128667	0.0003	0.0147	0.0103	0.00016667	0.00143333	0.0025	0.00443333	0.00243333	0.0001	0.004	0.00466667	0.0003	0.0128	0.00063333	0.0231	0.0285333	0.00456667	0.00126667	0.0172667	0	0.0153	0.0176667	0	0.0025	0	0	0	0	0.0102667	0	0	0.0001
S3499	0.028	0.00216667	0.00326667	0.0017	0.0003	0.0612667	0.0255	0.00216667	0.0726	0.00533333	0.0004	0.00143333	0.00133333	0.00456667	0.0028	0.00053333	0.00166667	0.0307333	0	0.0001	0	0.0214	0.0137333	0	0.00013333	0	0.00073333	0.101667	3.33e-05	0.1069	0.0390667	0	0	0.0237667	0	0.00403333	0	0	0.00073333	0	0	0	3.33e-05	0	0	0	0
S3498	0.0116	0.003	0.0051	0	0.0038	0.0787667	0.0296333	0.00266667	0.135567	0.00023333	0.00703333	0.004	0.00076667	0.0008	0.00683333	0.00013333	0.0300667	0	0.00176667	0.0004	0.00366667	0.0338333	0.0247	0.0001	0.0207	0.00206667	0.00043333	0.0463667	0.00013333	0.0263	0.0119333	0.00203333	0.0036	0.0244333	0	0.0138333	0	0	0.00023333	0	0	0	0.00066667	0	0	0.00183333	0
S2449	0.0993667	0.0031	0.00196667	0	0.00293333	0.0001	0.002	0.00136667	0.00906667	0	0.00346667	0	0.00053333	0.0001	0.00016667	0.00013333	0.0483333	0	6.67e-05	0	0.00023333	0	0.00046667	0.00023333	0.0007	0	0.0044	0	0.0002	0.0058	0.00766667	0	0	0	0	0.118433	0	0	0.00016667	0.0015	0	3.33e-05	0.00016667	0.0104333	0.01	0	0
S3494	0.0262667	0.0012	6.67e-05	0.0065	0.00103333	0.0612333	0.00746667	0	0.0467	0.0016	0.00876667	0	0.0005	0.0011	0.00156667	0.00013333	0.0393667	0.00483333	0	0	0	0.0109	0.00383333	0	0.00396667	0	0.00076667	0.00316667	0.0001	0.0307667	0.0231333	0	0	0	0	0.0111	0	0	0.00123333	0	0	0	0.00013333	0	0	0	3.33e-05
S3489	0.00736667	0.0009	0.0007	0.0009	0.00166667	0.0045	0.0193	0.0399333	0.1134	0	0.00303333	0.00593333	0.00056667	0.00026667	0.0264333	0.0004	0.00966667	0	0.00013333	0.00083333	0.00903333	0	0.0051	0.00043333	0.0005	0.00023333	0.00143333	0.0482667	0	0.0114333	0.0266333	0.0105333	0	0	0	0.00763333	0	0	0.00033333	0	0	0	6.67e-05	0	0	0	0
S3490	0.0439	0.00186667	0	0.0202	0.00096667	0.009	0.00183333	0.0078	0.0273	0.00046667	0	0	0.0005	0.00013333	0	0	0.0557333	0	0	0	0	0	0.00943333	6.67e-05	0.00663333	0	3.33e-05	0	0	0.0305667	0	0	0	0	0	0.0093	0	0	0.0002	0	0	0	0	0	0	0	0.0001
S3488	0.0234333	0.0017	0.00426667	0.0237333	0.00336667	0.0298	0.0074	0.0015	0.1481	0.0068	0.00273333	0.00806667	0.00093333	0.00023333	0.00366667	0.00023333	0.0178667	0.0114	3.33e-05	0.00043333	0.00123333	0.00496667	0.0172333	0	0.00326667	0.00253333	0	0.0827333	0.00016667	0.0679333	0.0171667	0.00083333	0	3.33e-05	0	0	0.0501333	0	0.00146667	0.00063333	0.0001	0	0	0	0	3.33e-05	0
S3497	0.0209333	0.0032	0.00096667	0.0145	0.0016	0.0516667	0	0.00516667	0.0928333	0	0.00256667	0.0003	0.00076667	0.00016667	0.00263333	6.67e-05	0.0478333	0	0.0006	0.0011	0	0	0.0208333	3.33e-05	0.00426667	0	0.00016667	6.67e-05	3.33e-05	0.0629667	0.00726667	0.0019	0	0.0013	0.00093333	0.0412	0.00056667	0	0.00146667	0	0	0	6.67e-05	0	0	0	0
S3492	0.0034	0.00103333	0.0041	0.0085	0.00076667	0.00046667	0.0209333	0.0150333	0.0769667	0.0002	0.00433333	0.00256667	0.00026667	0.00026667	0.00526667	0.0009	0.0013	0.00573333	0.00026667	0.00046667	0.00026667	0.0029	0.0554333	3.33e-05	0.00233333	0	0.00133333	0.0320667	0.00036667	0.0174667	0.0626	0.0074	0.0198333	0	0	0.0245333	0	0	0.00173333	0	0.00406667	0	0	0	0.00346667	0	0
S3495	0.0317	0.0016	3.33e-05	0.0120667	0.00093333	0.0469667	0.00273333	0.00983333	0.0792333	0.0100667	0.003	0.0064	0.0003	0.00013333	0.00136667	0.0002	0.0115333	0	0	0	0	0	0.00976667	0	0.0915667	0	0	0.0601333	0.00013333	0.0271667	0.0109667	0.0003	0	0	0	0.00246667	0	0	0	0	0.0079	0	0	0	0.00806667	0	0.0001
S3486	0.021	0.00226667	0.00033333	0.0274667	0.00043333	0.0865	0.00766667	0.0103	0.0348	0.00803333	0.00103333	6.67e-05	0.0003	0.00053333	0.0003	0.00026667	0.0170667	0.00636667	0	0.00046667	0	0	0.00733333	0	0.00253333	0	0	0.0340667	0.00016667	0.141	0.00803333	0.00193333	3.33e-05	0.0004	0	0.00546667	0	0	0.00066667	0	0.0168333	0	0	0	0.017	0	0.00013333
S3496	0.0015	0.0026	0.0035	0.0101333	0.001	0.00503333	0.0006	0.0001	0.0322	0	0.00016667	0.0072	0	3.33e-05	0.00643333	0.00103333	0.00263333	0.0002	0.0001	3.33e-05	0.0016	0.0014	0.0017	6.67e-05	0.101	0.00243333	0	0.00996667	0.00203333	0.0195333	0.00593333	0.00193333	0.00106667	0.00176667	0	0.0004	0.0314667	0	0.00743333	0	0	0	0	0	0	0	0.0001

### Sheet: Table_S10
sample_ID	mf0053_arginine_degradation_iii	mf0057_lysine_degradation_i	mgb012_dopamine_synthesis	mgb026_nitric_oxide_synthesis_ii_nitrite_reductase	mgb001_serotonin_synthesis_i	mgb002_serotonin_synthesis_ii	mgb024_dopac_synthesis	mgb018_kynurenine_degradation	mgb049_tryptophan_degradation	mf0058_lysine_degradation_ii	mf0029_aspartate_degradation_ii	mgb047_acetate_degradation	mf0075_acetate_to_acetyl_co_a	mgb053_butyrate_synthesis_ii	mgb035_isovaleric_acid_synthesis_ii_kadc_pathway	mgb023_dopamine_degradation	mf0024_phenylalanine_degradation	mf0023_galacturonate_degradation_ii	mf0007_lactose_and_galactose_degradation	mf0083_succinate_consumption	mgb040_menaquinone_synthesis_vitamin_k2_i	mf0073_pyruvate_ferredoxin_oxidoreductase	mgb038_inositol_degradation	mf0070_pentose_phosphate_pathway_oxidative_phase	mf0100_methanogenesis_from_carbon_dioxide	mf0092_lactate_production	mf0082_putrescine_degradation	mf0051_arginine_degradation_i
S110	7.38e-07	0.00159969	1.07e-06	1.9e-05	2.38e-07	2.38e-07	0.00475366	1.67e-06	0.00148748	0.0005629	0.00635183	0.00306619	0.00306619	0.00363008	0.00927608	0.00023124	0.00015667	1.21e-06	0.00077573	0.00123315	0.00231026	0.0183118	0.00465917	0.00319155	6.55e-06	0.015682	0.0004762	0.00531445
S153	2.23e-06	0.00221772	6.64e-06	1.18e-05	9.04e-06	9.04e-06	0.00326628	3.93e-06	0.00298447	0.00079509	0.00698465	0.00848543	0.00848543	0.00416905	0.00632576	0.00020679	0.00016144	3.92e-06	0.00053199	0.00164056	0.00173504	0.0183312	0.00599698	0.00355996	2.41e-06	0.0125156	0.00030916	0.00536914
S68	1.41e-07	0.00236764	3.75e-06	9.73e-06	6.51e-07	6.51e-07	0.0045474	3.95e-06	0.00187043	0.00080185	0.0055294	0.00406839	0.00406839	0.00518579	0.00867544	0.00041937	0.00030202	7.6e-06	0.00076199	0.00176656	0.00146739	0.0193213	0.00644225	0.00351912	0.00013144	0.0141963	0.00030354	0.00573469
S148	4.19e-09	0.00135267	8.39e-07	2.27e-05	5.22e-08	5.22e-08	0.00318245	7.74e-10	0.0030561	0.00040852	0.00600584	0.004721	0.004721	0.00329553	0.00625791	0.000107	3.83e-05	1.45e-07	0.00079293	0.00116613	0.00121731	0.0175287	0.00632306	0.00398056	5.1e-07	0.015152	0.00023804	0.0042792
S145	1.89e-06	0.00090034	4.89e-06	5.07e-06	9.28e-06	9.28e-06	0.00185342	7.26e-07	0.00480218	0.00071043	0.00508967	0.00866455	0.00866455	0.00174541	0.00351794	0.0001889	0.00012879	5.57e-06	0.00023256	0.00082289	0.00236858	0.0146829	0.00781418	0.00598706	1.35e-05	0.0105889	9.54e-05	0.00636502
S137	1.8e-09	0.00109939	6.02e-08	3.65e-05	1.15e-07	1.15e-07	0.00189262	1.71e-09	0.00076015	0.00015324	0.00743587	0.0059148	0.0059148	0.00335698	0.00374466	4.06e-05	7.11e-06	1.4e-10	0.00041759	0.00026146	0.00624611	0.0153386	0.00409147	0.00314131	2.28e-07	0.0102454	2.61e-05	0.00695222
S149	2.98e-05	0.00167284	4.74e-06	4.95e-05	7.01e-07	7.01e-07	0.00279661	2.2e-09	0.00327933	0.0007819	0.0089172	0.00642055	0.00642055	0.00383031	0.00545524	0.00040099	0.00025269	3.05e-05	0.00071334	0.00143021	0.0022799	0.0147668	0.00499287	0.00534181	2.5e-06	0.0101213	0.00040786	0.00491715
S155	7.64e-08	0.00175103	1.16e-06	1.55e-05	5.53e-08	5.53e-08	0.00298342	2.85e-06	0.00258312	0.00069889	0.00669231	0.00522315	0.00522315	0.0034524	0.00586762	9.92e-05	7.11e-05	6.66e-11	0.00191492	0.00115062	0.0024738	0.0156067	0.00910319	0.00509044	2.66e-07	0.0125184	0.00028458	0.00464231
S126	3.33e-05	0.00326063	4.17e-06	3.2e-05	1.9e-06	1.9e-06	0.00383775	1.68e-09	0.00405664	0.00128313	0.00709127	0.0087608	0.0087608	0.00570613	0.0064286	0.0012469	0.00047013	4.64e-05	0.0004812	0.00291801	0.00133967	0.0178836	0.00734207	0.00437267	7.83e-05	0.0125581	0.00046899	0.00471774
S99	2.15e-06	0.00216336	5.96e-06	9.06e-06	0	0	0.00331724	0	0.00183491	0.00019571	0.00727295	0.00369423	0.00369423	0.00448171	0.0107857	7.11e-05	3.41e-05	2.94e-06	0.00016354	0.0007139	0.00354181	0.0170451	0.00695503	0.00468507	7.55e-05	0.0123756	0.00020955	0.0051661
S106	9.68e-06	0.00201354	2.09e-05	0.00018774	1.26e-05	1.26e-05	0.00331276	0.00012926	0.00243986	0.00069388	0.00849821	0.00564168	0.00564168	0.00416581	0.00622552	0.0004	4.8e-05	1.63e-05	0.00028206	0.00142985	0.00414913	0.0180367	0.00441516	0.00323579	2.51e-07	0.0122613	0.00048233	0.00554048
S41	6.54e-06	0.00188173	2.98e-05	6.35e-06	7.66e-06	7.66e-06	0.00280116	7.32e-05	0.00240958	0.00160552	0.0076014	0.00772754	0.00772754	0.00389766	0.00529785	0.00030447	0.00018701	4.43e-06	0.00034884	0.00088081	0.00393515	0.0165685	0.00592394	0.00432451	1.82e-06	0.0108925	0.00024253	0.0050634
S105	1.84e-06	0.00171879	1.18e-06	7.24e-07	0	0	0.00403879	0	0.00184543	0.00034422	0.00863217	0.00307142	0.00307142	0.00342427	0.0118421	0.00013838	5.33e-05	3.3e-07	0.00071997	0.00115455	0.00254807	0.0184075	0.00574498	0.00318996	6.79e-05	0.0130986	0.00021717	0.00593394
S114	3.47e-10	0.00148051	7.54e-08	1.14e-05	1.49e-33	1.49e-33	0.00347668	9.91e-36	0.00229067	0.00163536	0.0107721	0.00635551	0.00635551	0.00451391	0.00650653	0.00044683	0.00062856	5.18e-36	0.00089837	0.00179439	0.00358399	0.0169019	0.0037599	0.00422206	7.99e-07	0.0157885	0.0005674	0.00469189
S96	4.44e-06	0.00253579	3.69e-06	1.2e-05	2.66e-06	2.66e-06	0.00483473	4.68e-08	0.0023808	0.00096643	0.00934721	0.00453659	0.00453659	0.00490154	0.00931845	0.00035102	8.95e-05	5.65e-06	0.00064263	0.00134887	0.00142525	0.0177394	0.0091017	0.00382519	5.02e-05	0.0178929	0.00015408	0.00530991
S44	3.32e-06	0.00300053	1.42e-07	6.76e-05	0	0	0.00365079	0	0.00202261	0.00074941	0.00873267	0.00410707	0.00410707	0.00572684	0.0106671	0.0001679	6.05e-05	8.4e-07	0.0008612	0.00154532	0.00290599	0.0171896	0.00872593	0.00431935	1.65e-05	0.0160762	0.00036616	0.00413471
S81	8.22e-06	0.00288469	1.3e-06	2.18e-05	0	0	0.0041152	0	0.00284002	0.00173233	0.00581052	0.0087015	0.0087015	0.00559614	0.00704389	0.0011865	0.00058392	7.02e-06	0.00037525	0.00391562	0.00077177	0.01827	0.00855846	0.00316599	6.49e-05	0.0130949	0.00089242	0.0046408
S85	0.00016855	0.00074387	3.96e-06	1.1e-06	7.79e-06	7.79e-06	0.00303462	0	0.00438785	0.00394526	0.00804623	0.00752511	0.00752511	0.00206126	0.00911179	0.00155074	0.00189479	2.72e-07	0.00013067	0.00064379	0.00633103	0.0146782	0.00384772	0.00665193	1.97e-05	0.00790911	0.00203071	0.00640411
S93	1.56e-06	0.00164818	2.17e-07	2.75e-06	3.61e-07	3.61e-07	0.00363706	3.42e-08	0.00159655	0.0005789	0.00719002	0.005449	0.005449	0.00337497	0.0105028	0.00025835	0.00038091	7.93e-06	0.00083122	0.00118182	0.00247026	0.0161565	0.00815676	0.004348	4.57e-06	0.0120938	0.00073053	0.00469382
S104	0	0.00158585	2.96e-06	4.09e-06	0	0	0.00284857	0	0.00223396	0.00031368	0.00597816	0.00614992	0.00614992	0.0034405	0.00554976	0.00014738	3.66e-05	2.21e-06	0.00029249	0.00072619	0.00244357	0.0178408	0.00426065	0.00388744	2.95e-05	0.0110743	0.00011954	0.00475522
S91	4.51e-06	0.00220316	2.82e-06	3.33e-06	9.6e-07	9.6e-07	0.00207019	0	0.00697711	0.00127149	0.0103666	0.00956043	0.00956043	0.00565722	0.00381144	0.00032895	0.00507149	1.24e-05	0.00047433	0.00157946	0.00669996	0.0163227	0.00555658	0.00810412	6.08e-05	0.00926025	0.00022358	0.00842528
S70	3.91e-05	0.0026026	9.51e-06	5.6e-05	6.42e-06	6.42e-06	0.00359803	9.39e-06	0.0019946	0.00131805	0.00727666	0.0058704	0.0058704	0.00515122	0.0127887	0.00027795	0.00020949	5.51e-05	0.00102487	0.00066336	0.00089626	0.018402	0.00512387	0.00231759	2.27e-06	0.0154371	0.00017684	0.00538084
S72	4.04e-05	0.000971	1.12e-05	0.00010322	1.56e-05	1.56e-05	0.00356734	2.17e-05	0.00330415	0.00059328	0.00803337	0.00630414	0.00630414	0.0025782	0.00676507	0.00036962	4.34e-05	1.69e-06	0.00073357	0.00109729	0.00443492	0.0161704	0.00445375	0.0049319	6.55e-07	0.00977087	0.00019416	0.00601908
S122	1.89e-07	0.0008702	2.83e-69	5.01e-06	0	0	0.00214583	0	0.00320089	0.00041176	0.0101628	0.00457226	0.00457226	0.00469524	0.0042849	6.76e-06	8.57e-07	2.16e-67	0.00020146	0.0032579	0.00370043	0.0159388	0.00397552	0.00692844	2.59e-66	0.0118889	9.77e-05	0.00671028
S39	1.41e-05	0.00147176	1.48e-05	1.62e-05	1.36e-07	1.36e-07	0.00414224	5.18e-08	0.00352438	0.00073833	0.00592779	0.00476839	0.00476839	0.00226617	0.00809075	0.00019373	7.94e-05	3.83e-05	0.00060288	0.00097809	0.00185151	0.0155411	0.00854217	0.00397847	1.59e-07	0.0133956	0.00017842	0.0063008
S88	7.25e-09	0.00087384	2.16e-07	0.00010093	1.76e-07	1.76e-07	0.00358086	2.62e-09	0.00102961	0.00087807	0.00989699	0.00327663	0.00327663	0.00383299	0.00691112	0.00025061	0.00052597	5.59e-07	0.00096179	0.00115725	0.00380701	0.0179299	0.00318925	0.00431351	2.84e-06	0.01781	0.00028314	0.00507705
S136	4.02e-06	0.00228682	7.96e-06	2.19e-05	9.52e-07	9.52e-07	0.00383254	6.65e-06	0.00288024	0.0008184	0.00810679	0.00530569	0.00530569	0.00409975	0.00744496	0.00022012	0.00019019	3.15e-06	0.00115415	0.00140805	0.00313107	0.015589	0.00640055	0.0051309	1.09e-06	0.0125527	0.00028045	0.00416314
S25	3.99e-09	0.00152258	3.13e-07	1.57e-05	6.22e-07	6.22e-07	0.0035732	1.41e-09	0.00210954	0.00096561	0.00808316	0.00457865	0.00457865	0.00372948	0.00683721	0.0003092	0.00014366	1.14e-10	0.00066266	0.0027227	0.00272418	0.0167239	0.00763546	0.00578163	7.38e-06	0.0128502	0.00025323	0.00547643
S36	6.99e-09	0.0021775	2.7e-07	3.86e-05	1.7e-07	1.7e-07	0.00380186	2.52e-09	0.00216325	0.00049934	0.00893038	0.00280108	0.00280108	0.00421092	0.00754276	6.09e-05	2.98e-05	2.99e-08	0.00049276	0.00110439	0.00324998	0.015774	0.00859997	0.00500195	3.37e-07	0.0118315	0.00044079	0.00411027
S129	3.11e-07	0.00200515	3.85e-06	1.71e-05	1.64e-06	1.64e-06	0.00386344	8.39e-10	0.00274044	0.00049906	0.00601879	0.00537317	0.00537317	0.00386982	0.00745198	0.0002749	9.64e-05	1.37e-07	0.00030008	0.00149813	0.00114723	0.0168529	0.00592565	0.00327659	1.67e-06	0.0134658	0.0001254	0.00644935
S139	5.4e-05	0.00293846	6.32e-07	1.9e-05	0	0	0.00242677	1.58e-07	0.00197863	0.00040476	0.00833434	0.00583275	0.00583275	0.00409508	0.00903245	0.00013537	0.00013844	4.07e-05	0.00045612	0.00101302	0.00454518	0.0156278	0.00504348	0.00515889	2.96e-05	0.0101114	0.00055947	0.00524361
S101	8.12e-05	0.00198655	7.91e-06	0.00032306	1.08e-05	1.08e-05	0.0039245	4.78e-06	0.00268518	0.00183211	0.00712495	0.00582306	0.00582306	0.00406149	0.00729565	0.00055335	0.00016061	8.1e-05	0.00042445	0.00165028	0.00100198	0.0178582	0.00715279	0.00450591	9.13e-06	0.0130154	0.00027609	0.00630276
S55	1.01e-07	0.002107	8.7e-06	5.95e-05	3.81e-07	3.81e-07	0.00419754	4.54e-05	0.00193914	0.00059314	0.00719517	0.00455779	0.00455779	0.0042379	0.0080437	0.00035137	0.00011162	7.01e-06	0.00075347	0.00150612	0.00166497	0.0168243	0.0106569	0.00377611	1.98e-06	0.015195	0.00033732	0.00485765
S98	3.16e-06	0.00168411	5.6e-05	3.73e-05	3.92e-05	3.92e-05	0.00503655	0.00013249	0.00188011	0.00117145	0.0064774	0.00450384	0.00450384	0.00449786	0.0137126	0.00035973	0.00020643	2.66e-06	0.00037374	0.00158785	0.00294418	0.0199432	0.0065112	0.00263544	7.17e-05	0.0139258	0.0002076	0.00557697
S53	2.76e-06	0.00068115	5.92e-06	0.0009202	1.06e-05	1.06e-05	0.00378702	8.55e-08	0.00101096	0.00105712	0.00683708	0.00394737	0.00394737	0.00236876	0.00751226	6.18e-05	1.92e-05	7.63e-06	0.00133159	0.00079286	0.00414719	0.0155686	0.0013097	0.00399952	6.42e-06	0.0196226	0.00061646	0.00456875
S48	2.02e-06	0.00119227	0	1.23e-05	0	0	0.00428857	0	0.00078439	0.00087557	0.00577615	0.0054491	0.0054491	0.00266478	0.0122441	0.00013956	3.26e-05	1.39e-05	0.00042377	0.00070187	0.00374803	0.0172948	0.00452757	0.00318599	4.33e-05	0.0149627	4.32e-05	0.00482905
S69	6.91e-06	0.00340732	3.03e-06	4.72e-06	1.07e-06	1.07e-06	0.00335073	2.58e-07	0.00322041	0.00132236	0.00974085	0.00621029	0.00621029	0.00588038	0.00610208	0.00059939	0.0001203	7.85e-07	0.00029548	0.00201636	0.0014699	0.0176752	0.0124747	0.00384504	1.91e-06	0.0152343	9.01e-05	0.00483001
S128	5.72e-09	0.00277881	5.93e-07	0.00017059	4.67e-07	4.67e-07	0.00263414	6.55e-08	0.00194834	0.00154005	0.0106965	0.00649427	0.00649427	0.00548017	0.00505032	0.00021796	6.63e-05	6.78e-07	0.00044637	0.0012621	0.00326234	0.016623	0.00606754	0.00465932	3.37e-07	0.0138407	0.00019069	0.00521104
S12	1.51e-05	0.00165275	8.69e-06	3.93e-05	1.71e-05	1.71e-05	0.00319916	1.86e-06	0.00260247	0.00088268	0.00785565	0.00471924	0.00471924	0.00515804	0.00611675	0.00028157	4.45e-05	6.73e-08	0.00057076	0.00236074	0.00140208	0.0179815	0.0057252	0.00354714	4.71e-07	0.0140704	0.00023864	0.004401
S115	6.8e-06	0.00206553	7.33e-07	1.49e-05	9.13e-07	9.13e-07	0.00355307	0	0.0019482	0.00110834	0.00735661	0.00561255	0.00561255	0.00332233	0.00699235	0.00011378	8.82e-05	1.56e-06	0.00047415	0.0007788	0.00253451	0.0165156	0.00611098	0.00367605	8.82e-07	0.011688	0.00027245	0.00663482
S83	3.27e-09	0.00125381	2.47e-06	1.15e-05	5.13e-08	5.13e-08	0.00588453	7.62e-10	0.0014507	0.00085092	0.00600014	0.0025653	0.0025653	0.00418487	0.0115626	0.00020648	0.00048951	3.07e-06	0.00078309	0.00078739	0.00158015	0.015389	0.0109684	0.00243475	1.05e-06	0.0195607	0.00030321	0.00388632
S103	0	0.00290159	0	1.6e-05	0	0	0.00226896	0	0.0051871	0.00387565	0.0103531	0.00777721	0.00777721	0.00393639	0.00738225	0.00143097	0.00286194	2.19e-07	0.00016957	0.00299752	0.00680734	0.0118133	0.0126876	0.0073506	3.67e-09	0.00860533	0.00143081	0.00645187
S117	1.11e-06	0.00075042	1.99e-07	0.00015966	0	0	0.0040551	0	0.00064412	0.00116159	0.0066165	0.00310312	0.00310312	0.00303292	0.00781052	0.00029968	0.00011532	4.6e-05	0.00066173	0.00086968	0.00360548	0.0189566	0.00305078	0.00431744	4.19e-05	0.0146736	0.00011801	0.00436552
S79	0	0.00112933	2.76e-06	6.71e-07	0	0	0.00269373	0	0.00131894	0.00163662	0.00905254	0.00728521	0.00728521	0.00235709	0.00972455	0.00016261	9.59e-06	1.07e-07	0.0002432	0.00085484	0.00385364	0.0155943	0.00750569	0.00526952	1.84e-05	0.0105504	0.00027014	0.00577912
S35	0	0.00196453	3.59e-08	3.2e-06	0	0	0.0023187	1.6e-07	0.00340721	0.00043845	0.0112562	0.00574369	0.00574369	0.00473096	0.0101459	0.00016938	3.92e-05	3.13e-06	0.00021055	0.00147226	0.00210677	0.018543	0.00667521	0.00449833	4.21e-05	0.0120262	0.00019406	0.00483617
S168	6.99e-08	0.00250381	4.32e-07	7.76e-05	8.27e-07	8.27e-07	0.00371642	3.27e-07	0.00252137	0.00095384	0.00605161	0.00623101	0.00623101	0.00515722	0.00669789	0.00073495	0.00025609	5.78e-10	0.00141803	0.00294877	0.00212601	0.0176319	0.00490985	0.00340891	0.00017369	0.0165049	0.00068997	0.00603534
S42	1.46e-05	0.00243469	7.56e-06	4.55e-05	1.83e-07	1.83e-07	0.00347569	2.71e-09	0.00180437	0.00086441	0.00675236	0.00619168	0.00619168	0.00662874	0.00643678	0.00051461	0.000164	2.2e-10	0.00065254	0.00243575	0.00109465	0.0181305	0.0090022	0.00422202	3.62e-07	0.0155682	0.00042699	0.0043288
S113	1.38e-09	0.00273786	4.38e-09	9.52e-07	0	0	0.00441388	0	0.00331341	0.00024402	0.0101111	0.00426709	0.00426709	0.00649533	0.00882147	6.28e-06	6.27e-06	7.71e-09	0.00172886	0.00142153	0.00270859	0.0127601	0.0125925	0.00576198	1.06e-07	0.0156684	2.66e-05	0.00389929
S146	3.46e-07	0.00130688	9.38e-06	6.28e-06	1.57e-06	1.57e-06	0.00310154	2.46e-05	0.00157219	0.00027313	0.00810356	0.00523611	0.00523611	0.00239366	0.00605627	0.0001468	7.12e-05	1.89e-07	0.00028985	0.00055434	0.00430202	0.0147822	0.00632228	0.005261	8.64e-07	0.00930576	0.00019653	0.00585011
S157	3.4e-06	0.00139042	5.1e-06	0.00010485	2.86e-06	2.86e-06	0.00302695	6.7e-07	0.00139647	0.00166254	0.00621508	0.00690308	0.00690308	0.00253552	0.0130217	0.00019297	4.67e-05	6.33e-06	0.00058462	0.00083432	0.00192945	0.01786	0.00630826	0.00355577	1.68e-05	0.0158331	0.00029039	0.00677219
S140	0	0.00069734	1.78e-06	4.71e-05	0	0	0.00415791	0	0.00151283	0.00091868	0.00624865	0.00215798	0.00215798	0.00306481	0.0124354	6.87e-05	1.08e-05	0	0.00060749	0.00027652	0.0017824	0.0172805	0.00614374	0.00376156	0	0.0182229	1.98e-05	0.0039998
S75	4.97e-07	0.00379967	3.3e-05	4.43e-05	6.14e-05	6.14e-05	0.00346163	1.55e-05	0.00179602	0.00173649	0.00684083	0.0073823	0.0073823	0.00672087	0.00648075	0.0004425	0.00064157	1.3e-05	0.00071165	0.00303241	0.00249714	0.016638	0.00934185	0.00396973	6.55e-06	0.0120149	0.0005376	0.004232
S10	1.6e-07	0.0011963	5.04e-07	1.77e-05	6.55e-49	6.55e-49	0.00283554	4.95e-08	0.00458432	0.00129729	0.00565273	0.00736936	0.00736936	0.00280234	0.00523906	0.00043202	0.00024647	2.09e-07	0.000244	0.00155253	0.00275141	0.0171469	0.00948953	0.00503442	3.11e-05	0.00983386	0.0001661	0.00628057
S133	6.26e-06	0.0022815	1.92e-06	1.96e-06	0	0	0.00369147	0	0.00226741	0.00078105	0.00685615	0.00541446	0.00541446	0.00411178	0.011181	0.00024586	7.05e-05	7.95e-06	0.00051061	0.00113474	0.00319927	0.0189606	0.00772845	0.00373954	3.26e-05	0.0128997	0.00012137	0.00569432
S97	7.27e-07	0.00110176	6.65e-07	1.32e-05	1.7e-07	1.7e-07	0.00330103	5.3e-07	0.00114053	0.00186738	0.00606875	0.00697737	0.00697737	0.00356226	0.00633224	0.00026982	6.95e-05	1.75e-10	0.00022071	0.00131249	0.00356922	0.0186352	0.00429098	0.00307488	2.4e-06	0.0131379	0.00017152	0.00573997
S27	1.93e-06	0.00192583	1.8e-06	3e-05	6.26e-08	6.26e-08	0.00356658	9.29e-10	0.00205034	0.00204489	0.00861699	0.0054406	0.0054406	0.00387294	0.00695499	0.00017817	2.99e-05	2.85e-08	0.00076039	0.00159329	0.00235602	0.0163423	0.0061631	0.00437014	5.11e-07	0.0140939	6.66e-05	0.00695153
S159	2.97e-06	0.002045	1.2e-05	3.76e-05	3.82e-06	3.82e-06	0.0031076	3.7e-05	0.00255085	0.00122154	0.00831791	0.00736617	0.00736617	0.00494322	0.00578639	0.00042882	0.00047704	1.19e-07	0.00068821	0.00273359	0.00282761	0.0195961	0.00517329	0.00498343	7.01e-05	0.0124107	0.0007494	0.00585901
S31	5.85e-06	0.00062167	7.41e-07	2.94e-05	1.09e-07	1.09e-07	0.00287455	2.71e-44	0.00108356	0.00363545	0.00896942	0.00775623	0.00775623	0.00157173	0.00523563	0.00051346	0.00225124	1.73e-06	0.0005866	0.00058022	0.00552954	0.0152289	0.0038545	0.00612111	7.92e-07	0.00964617	0.00249475	0.00691644
S123	6.24e-07	0.00164215	1.18e-07	1.15e-05	0	0	0.0044463	1.19e-08	0.00234286	0.00047539	0.00867694	0.0029498	0.0029498	0.00322749	0.00887254	2.01e-05	3.66e-06	6.47e-09	0.00035493	0.00083543	0.0012633	0.0166014	0.0107638	0.00297093	7.52e-07	0.0152731	0.00025842	0.00513938
S144	6.83e-09	0.00243523	8.69e-08	4.4e-07	1.66e-07	1.66e-07	0.00291524	2.47e-09	0.00197875	0.00048348	0.0105201	0.00542188	0.00542188	0.00500964	0.00569072	0.00013975	2.17e-05	2.01e-10	0.00098243	0.00144128	0.00378982	0.0149528	0.00699106	0.00430756	3.29e-07	0.0115583	3.84e-05	0.0050957
S77	2.94e-05	0.00141834	3.28e-06	0.00024736	5.66e-08	5.66e-08	0.00329761	1.89e-08	0.00271288	0.00030806	0.00633375	0.00617866	0.00617866	0.00328146	0.00613265	0.00046256	8.63e-05	5.8e-05	0.00025949	0.00094305	0.00339984	0.0174971	0.0046498	0.00396969	6.68e-06	0.0118344	0.00014792	0.00550873
S141	1.58e-05	0.00213288	4.97e-06	7.02e-05	1.8e-06	1.8e-06	0.00376196	1.32e-06	0.00227687	0.00262581	0.00490101	0.00730373	0.00730373	0.00443954	0.00688658	0.00063734	0.00065125	5.05e-06	0.0007806	0.0018285	0.00188825	0.0192229	0.00602586	0.00386129	9.58e-05	0.0136824	0.00099991	0.0056191
S100	0	0.00256982	3.05e-05	3.55e-05	0	0	0.00406528	0	0.00284634	0.000917	0.00869908	0.00335298	0.00335298	0.00411372	0.0113427	0.0001187	0.00012865	2.62e-06	0.0007838	0.00084246	0.00340068	0.0156761	0.00803489	0.00484339	0.00012532	0.0121791	0.00015952	0.00507744
S18	3.3e-06	0.00159282	2.32e-06	2.53e-07	0	0	0.00154976	0	0.00491797	0.00040893	0.00466102	0.00753069	0.00753069	0.00352692	0.00802271	0.00018035	6.03e-05	3.23e-07	0.00029728	0.00092202	0.00260639	0.015356	0.0077134	0.00587449	4.97e-05	0.00839757	0.00016514	0.00605967
S120	4.61e-05	0.00100193	2.95e-05	0.00018117	9.14e-09	9.14e-09	0.00205607	8.59e-05	0.00142455	0.00385891	0.00902207	0.00603031	0.00603031	0.00318707	0.00995754	0.00044548	2.71e-05	5.22e-05	0.00028969	0.00170406	0.00308466	0.0175339	0.00320327	0.00603958	1.09e-05	0.0157391	0.00024522	0.00549383
S127	1.13e-08	0.00096765	2.89e-08	5.44e-06	0	0	0.00212984	0	0.00254777	0.00073687	0.0103807	0.00604605	0.00604605	0.00290412	0.00903884	0.00017975	9.97e-05	5.96e-07	0.000202	0.00108119	0.00385238	0.0164885	0.00692494	0.00519026	2.23e-05	0.0094983	0.0002447	0.00570424
S90	5.3e-06	0.0011682	3.37e-08	4.15e-06	0	0	0.00269606	0	0.00090106	0.00031246	0.0104125	0.00557707	0.00557707	0.00292082	0.00956995	1.82e-05	6.44e-06	1.84e-07	0.00027104	0.00068669	0.00628995	0.0148145	0.00537224	0.00440742	0.00017035	0.0081419	0.00022211	0.00590996
S118	6.11e-07	0.00220126	3.23e-05	1.05e-05	5.29e-05	5.29e-05	0.00369023	1.71e-05	0.00198446	0.00187967	0.00838188	0.00578924	0.00578924	0.00479996	0.00713204	0.00024841	0.00034857	2.82e-07	0.00050356	0.00175219	0.0018298	0.0195551	0.00797727	0.00424846	1.06e-06	0.0128668	0.00031167	0.00563387
S86	4e-06	0.00150001	4.14e-06	3.74e-06	1.58e-06	1.58e-06	0.00192553	3.34e-08	0.00152236	0.00272103	0.00874695	0.00797315	0.00797315	0.0051931	0.00374253	0.00010853	3.94e-05	5.41e-06	0.00019304	0.00055663	0.00116002	0.0194051	0.00413013	0.00213992	6.42e-07	0.0181403	6.59e-05	0.00515076
S63	1.03e-07	0.00165811	8.82e-07	5.58e-06	2.35e-07	2.35e-07	0.00376662	2.18e-09	0.00102637	0.00027567	0.00849165	0.00288719	0.00288719	0.00341742	0.00746582	6.74e-05	5.05e-05	4.9e-07	0.00057965	0.00046853	0.00136136	0.014608	0.0194596	0.0045822	1.77e-07	0.0159679	0.00019609	0.00502007
S116	1.83e-09	0.0014503	3.84e-08	7.63e-07	4.46e-08	4.46e-08	0.00218968	1.49e-08	0.00144465	0.00050532	0.0129082	0.00514294	0.00514294	0.00343146	0.0043366	4.28e-05	1.47e-06	7.81e-09	0.00013987	0.00076798	0.00506383	0.0147565	0.00315608	0.00677232	1.3e-07	0.00954752	0.00021504	0.00436328
S130	0	0.00099599	1.39e-06	6.29e-05	2.58e-07	2.58e-07	0.00353278	7.21e-07	0.00113734	0.00028635	0.0107767	0.0024851	0.0024851	0.00390972	0.0122462	0.00037774	1.88e-05	1.38e-07	0.00040286	0.00076598	0.00089041	0.0153082	0.00623925	0.00434112	8.3e-06	0.0197164	2.34e-05	0.00392732
S87	8.9e-07	0.00260058	8.15e-09	6.54e-06	0	0	0.00323786	5.8e-09	0.00125606	0.00063504	0.00943832	0.00268338	0.00268338	0.0072328	0.00641959	5.61e-05	4.24e-05	1.09e-05	0.00089174	0.0006608	0.00271759	0.016467	0.00868871	0.00400277	2.56e-05	0.0152341	7.07e-05	0.00409403
S89	5.42e-07	0.0008392	3e-07	0.00016567	2.95e-07	2.95e-07	0.00394949	4.37e-09	0.0009575	0.00083909	0.00658139	0.00279113	0.00279113	0.00360024	0.00779155	0.00010744	2.28e-05	3.77e-06	0.00035614	0.0004557	0.00126157	0.0177735	0.00701198	0.00367418	5.84e-07	0.0159559	3.16e-05	0.00450704
S125	1.17e-06	0.00087919	7.13e-07	0	0	0	0.00346402	1.26e-07	0.00245487	0.0002279	0.0119318	0.00497779	0.00497779	0.00343381	0.0103901	0.00016805	3.09e-05	0	0.00048015	0.00142777	0.00300021	0.0165219	0.0120594	0.0042234	1.26e-05	0.0123358	0.00034494	0.00525883
S54	1.49e-07	0.00115926	2.41e-06	1.32e-05	1.14e-07	1.14e-07	0.0029862	7.26e-09	0.00252512	0.00099019	0.00758705	0.00596845	0.00596845	0.00284477	0.00571878	0.00025362	5.92e-05	1.06e-08	0.0003717	0.0013232	0.00270964	0.0183248	0.00420836	0.00468533	6.36e-06	0.0120373	0.0002562	0.00560136
S162	8.54e-06	0.00348572	1.09e-05	3.6e-05	1.11e-05	1.11e-05	0.00337292	9.76e-06	0.00347231	0.00173901	0.0078311	0.00619505	0.00619505	0.00601027	0.00624347	0.00050237	0.00019566	6.26e-06	0.00156235	0.00224058	0.0022527	0.0190211	0.00559597	0.00307975	6.94e-06	0.0158096	0.00051129	0.0065879
S61	4.55e-06	0.00290097	2.42e-06	0	0	0	0.00449669	2.26e-07	0.00278469	0.00056777	0.00661085	0.00278224	0.00278224	0.00434868	0.0117433	0.00024442	0.00013186	3.44e-06	0.0007121	0.00150494	0.00230181	0.0163782	0.00766954	0.00418627	0.00026113	0.0122728	0.00015338	0.00556477
S47	2.84e-06	0.00195564	4.34e-06	9.43e-07	5.42e-08	5.42e-08	0.00310244	4.7e-06	0.00303974	0.0018753	0.00870814	0.00718288	0.00718288	0.00354767	0.00596439	0.0002405	8.7e-05	2.84e-08	0.00014573	0.00142597	0.00216884	0.0180394	0.0115553	0.00442826	1.9e-06	0.0132316	0.00015354	0.00588469
S138	3.2e-06	0.00183462	4.6e-06	0	1.53e-07	1.53e-07	0.00328279	0	0.00262881	0.0013776	0.00661398	0.00825036	0.00825036	0.00421419	0.00598673	0.00057886	0.00019413	2.9e-07	0.00029483	0.00191916	0.0013678	0.0187502	0.00715851	0.00363785	0.00014552	0.0131664	0.00030758	0.00427972
S9	3.61e-06	0.00176587	7.41e-06	1.28e-05	0	0	0.0034476	1.9e-05	0.00226803	0.00071161	0.00554233	0.00409321	0.00409321	0.00388464	0.0058638	0.0010314	5.25e-05	3.41e-06	0.00039619	0.0033621	0.0015613	0.017326	0.0113342	0.00443106	6.24e-05	0.0122784	0.00019851	0.00421276
S107	2.94e-06	0.00111577	1.65e-06	4.02e-06	0	0	0.00367994	1.69e-06	0.00134761	0.00096598	0.00710736	0.00355369	0.00355369	0.00308389	0.0114473	0.00022084	7.34e-05	6.74e-06	0.00179553	0.00125311	0.0020321	0.0175722	0.00973143	0.00385331	1.38e-05	0.0144933	0.00015074	0.0057918
S253	1.24e-05	0.00112957	6.18e-06	1.97e-05	1.17e-05	1.17e-05	0.00303802	0	0.00276299	0.00061172	0.00827626	0.00715548	0.00715548	0.00324738	0.0108614	0.00022628	7.87e-05	5.74e-07	0.00072617	0.00129858	0.00200016	0.0170617	0.00635293	0.00452047	4.05e-06	0.0110328	7.51e-05	0.00469429
S13	5.65e-06	0.00158477	6.31e-06	9.27e-06	5.83e-08	5.83e-08	0.00413311	8.65e-10	0.0012064	0.00028534	0.00694192	0.00283285	0.00283285	0.00421866	0.00816236	0.00010385	4.14e-05	1.83e-08	0.00079748	0.00053832	0.00130037	0.0167126	0.00764267	0.00359089	1.41e-07	0.0153857	0.00010373	0.00416268
S33	0.00015673	0.00135289	6.04e-05	0.00038331	8.78e-06	8.78e-06	0.00362762	0.00016334	0.00215606	0.00235993	0.00825546	0.00892866	0.00892866	0.00345959	0.00593483	0.00132041	5.15e-05	3.13e-06	0.00162705	0.0013288	0.00246668	0.0173151	0.00586443	0.00354964	1.07e-05	0.0180378	0.00041373	0.00605645
S160	2.32e-06	0.00163351	1.33e-06	1.77e-05	3.15e-07	3.15e-07	0.00332065	8.86e-10	0.0015419	0.00116746	0.00826996	0.00538613	0.00538613	0.0036977	0.00660214	3.92e-05	3.72e-05	7.2e-11	0.00071363	0.00068953	0.00339166	0.0163104	0.00455191	0.00404264	3.46e-07	0.0137793	0.0002518	0.00561787
S124	4.14e-09	0.00081946	1.21e-06	7.53e-06	1.02e-07	1.02e-07	0.0040852	1.5e-09	0.00036478	0.00641246	0.00599949	0.00644313	0.00644313	0.00302454	0.00797101	0.00019939	0.0040964	2.03e-07	0.00145167	0.00040609	0.00422423	0.0137952	0.00659183	0.00654651	2e-07	0.0124982	0.00411653	0.00616866
S30	2.55e-07	0.00128323	4.45e-06	5.15e-07	5.01e-08	5.01e-08	0.0032135	1.27e-05	0.00214362	0.0006051	0.00700059	0.00467648	0.00467648	0.00289327	0.00635812	6.89e-05	5.8e-05	3.23e-07	0.00041188	0.0004115	0.00299364	0.0145376	0.00913696	0.00560933	3.8e-07	0.0133055	4.81e-05	0.00492482
S216	3.06e-08	0.00166018	1.01e-06	3.73e-05	4.06e-07	4.06e-07	0.00315839	6.02e-09	0.00126047	0.0008324	0.00841133	0.00343709	0.00343709	0.0051745	0.00624808	6.87e-05	3.08e-05	6.93e-07	0.0014799	0.00081389	0.00206606	0.0177681	0.00709985	0.00256528	8.03e-07	0.0166799	0.00041031	0.00509323
S222	2.37e-05	0.00204063	4.51e-06	2.49e-05	2.11e-06	2.11e-06	0.00542659	3.98e-06	0.00187812	0.00107101	0.00436919	0.00399627	0.00399627	0.00565603	0.0102769	0.00057626	0.00013061	4.25e-05	0.00155961	0.00080806	0.00069791	0.0209717	0.00658243	0.00241738	1.16e-05	0.01962	0.000222	0.00499069
S189	0.00051685	0.00172426	7.45e-06	0.00123423	3.91e-06	3.91e-06	0.00557756	1.51e-05	0.00281394	0.00205833	0.0062427	0.0099452	0.0099452	0.00490741	0.00839368	0.00276143	7.42e-05	8.93e-06	0.00170141	0.00139059	0.00197146	0.0176131	0.0074224	0.00333726	8.39e-06	0.0157439	0.00113535	0.00645677
S109	1.14e-07	0.00311713	4.65e-06	4.55e-06	2.63e-06	2.63e-06	0.00279578	2.56e-06	0.00227611	0.00076866	0.00830866	0.00651105	0.00651105	0.00529143	0.00537594	0.00021563	8.14e-05	2.45e-06	0.00049321	0.00093169	0.00300943	0.0154376	0.00782535	0.00452787	7.61e-05	0.0111427	9.16e-05	0.00464917
S132	4.62e-06	0.00134802	9.28e-07	2.25e-05	2.16e-70	2.16e-70	0.00261214	1.35e-70	0.00208933	0.00130184	0.00748015	0.00558858	0.00558858	0.00265274	0.0047044	0.00051987	0.00068553	1.95e-69	0.0001162	0.0005018	0.00502976	0.0148646	0.00487238	0.00659198	4.34e-08	0.00819242	0.00073992	0.00506844
S185	1.55e-70	0.00173026	7.65e-07	2.98e-05	5.17e-07	5.17e-07	0.0031656	9.68e-93	0.00119969	0.00147016	0.00634655	0.00567589	0.00567589	0.00505351	0.00628172	4.95e-05	0.00014486	5.05e-93	0.00068909	0.0005891	0.00135872	0.0163363	0.00617701	0.00343487	1.37e-94	0.0172339	0.00019056	0.00454666
S175	8.06e-07	0.00173216	9.5e-08	4.84e-06	0	0	0.00239536	4.21e-07	0.00222528	0.00038302	0.016505	0.00443429	0.00443429	0.00387853	0.00943906	0.00015757	9.68e-06	3.02e-06	0.00036655	0.00090439	0.00337437	0.0165714	0.00688189	0.00425989	3.03e-06	0.0130867	0.00030021	0.00493269
S167	5.48e-06	0.00267206	1.07e-05	3.86e-06	2.14e-05	2.14e-05	0.00384743	0	0.00243772	0.00052091	0.00739382	0.00668209	0.00668209	0.00440384	0.00747165	0.0002232	7.57e-05	5.03e-07	0.00076634	0.0006602	0.00197435	0.0159745	0.00556395	0.00506653	0.00011218	0.0163475	7.82e-05	0.00432264
S183	1.44e-06	0.00210314	3.37e-07	2.13e-05	2.14e-09	2.14e-09	0.00374866	0	0.00118055	0.0003702	0.00938147	0.00294225	0.00294225	0.00464638	0.0112767	1.88e-05	2.09e-05	1.81e-07	0.00069896	0.00064607	0.00272387	0.0152286	0.00495066	0.00436259	9.62e-07	0.0159768	5.36e-05	0.00484261
S158	1.33e-08	0.00234753	1.05e-07	8.82e-06	5.76e-08	5.76e-08	0.00286746	8.54e-10	0.0020167	0.00038872	0.00869468	0.00379691	0.00379691	0.00446236	0.00566904	6.59e-05	2.24e-05	6.94e-11	0.00080577	0.00043405	0.00329918	0.0144547	0.00456286	0.00537314	1.14e-07	0.0127048	2.53e-05	0.00531816
S214	3.12e-06	0.00195349	9.58e-06	1.92e-05	1.74e-06	1.74e-06	0.00352796	0	0.00196197	0.00059695	0.00587574	0.00491604	0.00491604	0.00383576	0.00694886	0.00010705	9.64e-05	1.22e-05	0.00101892	0.00070536	0.0016209	0.0165944	0.00678571	0.00396584	2.13e-05	0.0132461	0.00011782	0.00579733
S211	3.62e-06	0.00255543	1.96e-05	4.49e-05	0	0	0.00246311	5.74e-05	0.00103119	0.00073719	0.0109855	0.00746664	0.00746664	0.00457326	0.00476861	0.00015762	5.58e-05	5.99e-07	0.00050631	0.00098716	0.00398191	0.014784	0.00704649	0.00522679	0.00010989	0.0114966	0.00027586	0.00451203
S207	4.03e-05	0.00229767	6.66e-05	0.00010858	0.00010821	0.00010821	0.00443064	9.45e-05	0.00200275	0.00211379	0.00570068	0.00538124	0.00538124	0.0048854	0.00829113	0.00057016	0.0007851	5.05e-05	0.00089972	0.00155461	0.00208601	0.0175281	0.00511907	0.00476588	0.00018673	0.0144628	0.00113926	0.00633991
S52	2.54e-06	0.00222759	6.74e-07	9.79e-06	1.29e-07	1.29e-07	0.0029036	1.91e-09	0.00182745	0.00171458	0.00963306	0.00646402	0.00646402	0.00451209	0.00574732	5.99e-05	4.53e-05	5.81e-06	0.00101062	0.00048069	0.00204161	0.0156606	0.00568567	0.00340924	1.05e-06	0.0159436	5.85e-05	0.00578882
S150	3.64e-07	0.00129683	6.85e-07	4.88e-06	8.59e-08	8.59e-08	0.00376947	2.52e-07	0.00283017	0.00067362	0.00851218	0.00423597	0.00423597	0.00210913	0.00734455	0.00019438	0.00022334	3.92e-07	0.00066527	0.00095905	0.0027875	0.0140652	0.0180045	0.0057562	6.78e-08	0.0129115	0.00039875	0.00477932
S169	4.27e-06	0.00238674	2.82e-06	1.92e-05	3.78e-06	3.78e-06	0.0042444	1.12e-05	0.0014688	0.00096552	0.0079492	0.00522181	0.00522181	0.00439057	0.00816045	0.00032834	3.65e-05	3.71e-06	0.00079343	0.00102532	0.00232205	0.0148578	0.00680512	0.00452129	7.27e-06	0.0145459	9.45e-05	0.00476404
S58	1.06e-05	0.00257098	2.2e-05	6.58e-06	2.17e-06	2.17e-06	0.00294405	3.44e-12	0.00271377	0.00283672	0.00578814	0.00556178	0.00556178	0.00492796	0.00541901	0.00046908	0.00047604	4.26e-06	0.00156738	0.0023621	0.00189884	0.017497	0.00869471	0.00422809	6.8e-05	0.0141553	0.00084441	0.00543086
S102	8.28e-07	0.00139532	2.64e-06	2.03e-05	1.11e-07	1.11e-07	0.00396719	1.64e-09	0.00142084	0.00014111	0.008407	0.00216791	0.00216791	0.00298379	0.00790832	2.61e-05	1.41e-05	2.55e-07	0.00059295	0.00027301	0.00168749	0.0147875	0.00710266	0.00367752	1.72e-07	0.0144895	1.22e-05	0.00477204
S164	2.02e-08	0.00186294	2.6e-08	1.42e-05	4.98e-08	4.98e-08	0.00324896	7.38e-10	0.00138303	0.00016188	0.00582746	0.0024886	0.0024886	0.00506873	0.00645015	4.78e-05	1.12e-05	6e-11	0.00200883	0.00057413	0.00210177	0.0145902	0.00646826	0.0052894	9.85e-08	0.0161501	0.00034801	0.00406705
S237	2.96e-07	0.0024534	3.93e-06	2.8e-05	1.39e-07	1.39e-07	0.00300931	1.95e-09	0.00360974	0.00029883	0.00940696	0.00332852	0.00332852	0.00450777	0.00595125	6.74e-05	5.09e-06	2.51e-07	0.00092398	0.00053957	0.00203571	0.0125118	0.00989305	0.00689423	2.6e-07	0.0132022	5.39e-06	0.00436721
S188	3.47e-06	0.00208092	3.61e-06	7.25e-06	1.42e-06	1.42e-06	0.00395425	0	0.00166041	0.00044504	0.00730162	0.0034495	0.0034495	0.00419214	0.00779984	0.00010866	4.32e-05	2.53e-06	0.00095142	0.00052371	0.00174419	0.0171887	0.00794644	0.00316608	0.00011134	0.0145483	9.6e-05	0.00495434
S172	4.04e-07	0.00168586	2.86e-08	2.46e-05	5.49e-08	5.49e-08	0.00360819	8.14e-10	0.00213193	0.00055092	0.00747143	0.00389145	0.00389145	0.00402386	0.00694628	0.0002701	3.78e-05	6.61e-11	0.0008864	0.0021844	0.00222877	0.0177347	0.0124496	0.0048579	4.19e-07	0.0135287	5.74e-05	0.0051945
S258	2.36e-57	0.00149563	6.79e-07	4.49e-06	0	0	0.00520168	0	0.00211874	0.00044273	0.00719556	0.0043489	0.0043489	0.00253756	0.0102727	0.00013068	5.2e-06	6.26e-58	0.00172177	0.00088744	0.00319846	0.0137237	0.00465765	0.00496028	1.04e-07	0.0167539	0.00019732	0.00424837
S190	5.81e-46	0.00171717	3.82e-09	1.56e-06	2.7e-73	2.7e-73	0.00239794	5.43e-09	0.00363007	0.0001081	0.0104394	0.00586785	0.00586785	0.00303345	0.00476716	2.87e-05	6.93e-06	8.05e-08	0.00054029	0.00055856	0.00453772	0.0147869	0.00523174	0.00543224	4.74e-08	0.0085607	0.0002388	0.00561928
S203	1.41e-05	0.00134769	5.89e-06	2.67e-05	0	0	0.00309092	0	0.0011949	0.00048623	0.00924865	0.00344674	0.00344674	0.00441387	0.0101931	0.00028867	3.26e-05	1.22e-06	0.00056524	0.00109518	0.00223092	0.0156301	0.00866059	0.00448534	0	0.0156874	0.00031024	0.00412657
S121	1.02e-05	0.00239259	9.5e-07	2.24e-06	1.77e-07	1.77e-07	0.00498411	2.63e-09	0.00145524	0.00170006	0.00891377	0.00247407	0.00247407	0.00533717	0.00990209	6.61e-05	7.3e-05	2.13e-10	0.00092477	0.0012672	0.00281462	0.0156351	0.00698184	0.00420322	3.51e-07	0.014539	0.00029743	0.00452504
S196	6e-09	0.00132325	3e-06	2.96e-05	1.46e-07	1.46e-07	0.00200104	6.76e-06	0.00261845	0.00067189	0.00755359	0.00741744	0.00741744	0.0029231	0.00385987	0.0001422	4.59e-05	1.76e-10	0.00063987	0.00100802	0.00381236	0.0151086	0.00489715	0.0050791	1.52e-06	0.0113831	0.00029125	0.00459993
S209	2.69e-08	0.00120928	4.78e-07	1.56e-05	7.82e-07	7.82e-07	0.00251744	1.54e-07	0.00196576	0.00021616	0.00735831	0.00502089	0.00502089	0.00221436	0.00885968	8.19e-05	3.85e-06	1.12e-06	0.00145872	0.00050635	0.00349308	0.0123381	0.0056721	0.00495137	1e-05	0.0115715	7.21e-05	0.00478238
S178	1.6e-06	0.00260992	2.95e-05	1.4e-05	5.83e-05	5.83e-05	0.00305499	3.47e-09	0.00279877	0.00276031	0.00640662	0.00919025	0.00919025	0.00450625	0.00547506	0.00063493	7e-05	2.5e-06	0.00145978	0.00213202	0.00298474	0.0196223	0.00430868	0.00346128	1.12e-06	0.0158947	0.000397	0.00635926
S171	6.02e-05	0.00120024	1.86e-06	0.0001445	3.44e-06	3.44e-06	0.00224245	1.8e-07	0.00124883	0.0036345	0.00995979	0.00604772	0.00604772	0.0027762	0.00408872	0.00039619	1.97e-05	3.32e-07	0.00073781	0.0009407	0.00229447	0.0184927	0.00413003	0.00465948	1.39e-08	0.0212219	0.00025712	0.00672192
S232	0.00049836	0.00187923	3e-06	0.0019604	0	0	0.00641446	5.89e-08	0.00203021	0.00022687	0.00793662	0.00632918	0.00632918	0.00443443	0.0112253	0.0016036	6e-05	0.00049838	0.00069084	0.00128169	0.00240326	0.0160728	0.00861341	0.00603843	1.6e-05	0.0113099	0.00086169	0.00432547
S161	6.56e-09	0.00157427	7.2e-06	2.04e-05	4e-06	4e-06	0.00314297	9.03e-07	0.0018247	0.00105744	0.00806331	0.00455346	0.00455346	0.00348294	0.006142	0.00014393	1.36e-05	1.84e-06	0.00056671	0.00052135	0.00195801	0.0153597	0.00523433	0.004963	7.06e-06	0.0139722	3.49e-05	0.00541446
S192	1.02e-08	0.00101236	3.71e-06	8.53e-06	1.04e-07	1.04e-07	0.00413405	1.04e-05	0.00104845	0.00195466	0.00544092	0.00674027	0.00674027	0.0035375	0.00816277	0.00010533	0.00012015	1.15e-05	0.00068094	0.00106453	0.00140922	0.0180908	0.00335402	0.00249544	3.92e-06	0.0176009	0.0005548	0.0052277
S108	1.38e-07	0.00206863	4.27e-05	0.00010383	8.14e-05	8.14e-05	0.00336228	7.47e-05	0.00217079	0.00122495	0.00792466	0.00533061	0.00533061	0.00494837	0.00652848	0.00019609	0.00021031	1.21e-06	0.00129313	0.00165573	0.0025037	0.0190697	0.0060085	0.0049644	7.88e-05	0.0173348	0.0004093	0.0054509
S197	8.53e-07	0.00180664	5.35e-06	8.04e-06	1.3e-07	1.3e-07	0.00238208	9.06e-06	0.00376211	0.00036104	0.00663555	0.00584472	0.00584472	0.00382155	0.00470834	5.58e-05	3.38e-05	4.84e-07	0.00052046	0.00089069	0.0020709	0.0145844	0.00666503	0.00539117	1.66e-06	0.011115	0.00012132	0.00473846
S57	0	0.00313407	4.24e-08	1.13e-06	0	0	0.00283852	0	0.00293492	0.00018919	0.00981283	0.00439276	0.00439276	0.00843935	0.00925255	5.46e-06	1.65e-06	0	9.89e-05	0.00065837	0.0039591	0.0139641	0.0132726	0.00499752	0	0.0124455	0.00019215	0.00531859
S233	3.48e-05	0.00204955	6.93e-06	0.00011415	5.7e-08	5.7e-08	0.00310928	1.7e-05	0.00201673	0.00128921	0.00570752	0.00659051	0.00659051	0.00388475	0.00592475	0.00029381	5.63e-05	6.87e-11	0.00039065	0.00077724	0.0022319	0.0168599	0.0055484	0.00379724	1.13e-07	0.0137761	0.00013309	0.00570576
S235	1.09e-05	0.00366712	4.73e-05	2.35e-05	5.66e-05	5.66e-05	0.00340988	1.62e-05	0.00321176	0.00184204	0.00836595	0.00603614	0.00603614	0.00593895	0.00649688	0.00032287	0.00029006	1.38e-05	0.0002574	0.00212657	0.00426214	0.0153424	0.00929472	0.00494523	3.22e-06	0.0107705	0.00055159	0.00553092
S226	3.23e-06	0.00124595	9.4e-06	5.82e-05	4.36e-06	4.36e-06	0.00369513	1.02e-06	0.00200142	0.00069509	0.00715095	0.00529737	0.00529737	0.00287621	0.00693836	0.00045189	8.74e-05	1.81e-06	0.00032586	0.00055408	0.00215852	0.0147852	0.00504728	0.00507524	2.51e-05	0.0126372	9.09e-05	0.00538385
S20	1.53e-06	0.00148395	4.84e-06	1.05e-05	6.75e-07	6.75e-07	0.00308933	1.2e-05	0.00197727	0.00174741	0.00794214	0.00648228	0.00648228	0.0036507	0.00581179	0.00036686	0.0001188	5.5e-06	0.00147444	0.00172677	0.00196985	0.0178594	0.0088413	0.00392869	3.15e-06	0.0160378	0.00012287	0.00579568
S195	1.32e-08	0.00336415	8.11e-06	1.17e-05	1.59e-05	1.59e-05	0.00420514	5.35e-07	0.00272505	0.00132353	0.00526648	0.00481248	0.00481248	0.00593705	0.00787049	0.00053979	0.00029658	1.16e-07	0.00119353	0.00244102	0.00056963	0.0179393	0.00855259	0.00296775	2.75e-05	0.016416	0.00017995	0.00585405
S194	8.44e-06	0.00266064	1.94e-06	6.77e-06	0	0	0.00390439	0	0.001869	0.00094494	0.00681498	0.00417827	0.00417827	0.00489436	0.00772595	8.28e-05	0.00012154	0	0.00075155	0.00131212	0.00178881	0.0163084	0.0103516	0.00486564	3.1e-05	0.0146672	0.00015091	0.00580839
S198	0.00031488	0.00196132	9.74e-06	0.00038987	1.82e-06	1.82e-06	0.00355868	1.62e-06	0.00212521	0.00110911	0.010042	0.00726616	0.00726616	0.00463466	0.0117538	0.00094055	0.00014328	9.68e-06	0.00038871	0.00137206	0.00203564	0.0180679	0.00861239	0.00406423	1.86e-05	0.0142535	0.00036267	0.00520422
S45	7.96e-06	0.00265372	8.41e-07	8.16e-06	1.66e-06	1.66e-06	0.00280206	1.2e-08	0.00221846	0.0005993	0.00835206	0.00419164	0.00419164	0.00550231	0.00542489	0.00017923	2.11e-05	2.07e-06	0.0010398	0.00169323	0.0026699	0.016546	0.00746352	0.00604242	0.00010185	0.0126799	0.00026374	0.00415425
S180	1.75e-05	0.00154609	7.83e-05	3.73e-05	3.1e-06	3.1e-06	0.00459346	0.00013148	0.00120271	0.00175689	0.00659679	0.00704536	0.00704536	0.00381137	0.00867456	0.00051236	0.00040423	3.59e-05	0.0009807	0.00082613	0.00150407	0.0163341	0.00497732	0.004144	3.4e-06	0.0153728	0.0003262	0.00499581
S67	1.54e-05	0.00233701	1.5e-07	1.75e-06	0	0	0.00323943	0	0.00242025	0.00063107	0.00752816	0.00549071	0.00549071	0.00393279	0.0101275	7.03e-05	2.23e-05	5.66e-06	0.0006904	0.00045844	0.00283333	0.0160173	0.00913935	0.00401975	3.47e-05	0.0126293	0.00011547	0.00469299
S165	1.04e-05	0.00188374	4.1e-06	4.7e-05	1.93e-07	1.93e-07	0.00371033	0	0.0027666	0.00030976	0.00783188	0.00360409	0.00360409	0.00329161	0.00724998	0.00017068	1.52e-05	1.89e-05	0.00113947	0.00086603	0.00182664	0.0139096	0.00661784	0.00621878	2.48e-07	0.014541	9.95e-05	0.00419802
S29	2.71e-08	0.00214844	1.17e-07	2.29e-05	9.88e-08	9.88e-08	0.00332435	1.47e-09	0.00084974	0.00027513	0.00910095	0.00308895	0.00308895	0.0047997	0.00654233	0.00010636	2.67e-06	1.19e-10	0.00044938	0.00068019	0.00247189	0.0154359	0.0134667	0.0058667	3.29e-07	0.0127136	0.00016962	0.00364996
S78	5.35e-06	0.00147674	1.53e-06	2.4e-05	0	0	0.00252069	0	0.00116299	0.00011022	0.00926255	0.00408493	0.00408493	0.00411726	0.0100755	1.81e-05	1.6e-05	1.04e-05	0.00107484	0.00077272	0.00369891	0.01782	0.00243739	0.00342208	0	0.0148971	0.00016999	0.00541209
S223	1.98e-07	0.00211946	9.87e-06	1.25e-05	5.33e-07	5.33e-07	0.00262355	2.85e-05	0.00131838	0.00067217	0.00912557	0.00416272	0.00416272	0.00690018	0.00509231	0.00015479	0.00011181	3.87e-07	0.00011014	0.00099394	0.00222194	0.0168721	0.0070671	0.00356776	5.05e-07	0.0153164	0.00022156	0.00523479
S152	1.75e-06	0.00264874	4.81e-08	1.04e-05	9.21e-08	9.21e-08	0.0025033	1.37e-09	0.00287267	0.00112908	0.00895715	0.00491473	0.00491473	0.0045201	0.00489717	0.00010943	2.47e-05	1.11e-10	0.00044651	0.00088262	0.00448651	0.0146932	0.007099	0.00532588	1.82e-07	0.0103042	3.41e-05	0.00500612
S71	3.27e-05	0.00279196	4.73e-07	1.15e-06	9.44e-07	9.44e-07	0.00330224	8.26e-10	0.00350393	0.00101803	0.00578987	0.00705336	0.00705336	0.0047207	0.00650921	0.00028258	0.00028538	6.71e-11	0.00055239	0.00078643	0.00146605	0.0157649	0.00842564	0.00496955	1.1e-07	0.0129849	0.00014041	0.00458411
S228	7.98e-06	0.00084357	1.45e-07	7.37e-05	0	0	0.00252328	0	0.00048892	0.00076276	0.00813269	0.00601791	0.00601791	0.00373084	0.0105046	8.13e-05	3.47e-05	2.99e-05	0.00081415	0.00075545	0.00393908	0.0193518	0.00449356	0.00297406	9.32e-05	0.0145519	2.91e-05	0.00507495
S156	2.24e-08	0.00153188	1.52e-06	1.43e-05	6.7e-07	6.7e-07	0.00265747	1.74e-09	0.00312103	0.00058325	0.00723434	0.00566086	0.00566086	0.00343286	0.00512911	0.00018582	3.56e-05	1.3e-07	0.00143711	0.00083733	0.00198994	0.0162188	0.00608438	0.00448212	2.24e-05	0.0147789	9.42e-05	0.00450503
S205	1.97e-06	0.00113107	7.02e-06	8.12e-06	0	0	0.00401409	0	0.00096148	0.00242226	0.00914358	0.00490934	0.00490934	0.00310007	0.0076796	0.00034858	4.19e-05	2.16e-06	0.00048956	0.00142057	0.00310052	0.0185153	0.00252571	0.00243218	1.35e-05	0.0148254	0.00039826	0.00681319
S251	1.82e-07	0.00111341	1.42e-07	5.39e-05	2.58e-07	2.58e-07	0.00356867	9.4e-09	0.00089081	0.00125573	0.00652925	0.00156143	0.00156143	0.00415505	0.00696447	0.00017287	0.00057537	2.68e-08	0.00134052	0.00122646	0.00149885	0.014288	0.0163529	0.00696699	3.1e-07	0.018958	0.0002874	0.00390659
S230	1.03e-05	0.00233264	1.74e-06	7.79e-07	0	0	0.00346067	7.48e-09	0.00168687	0.00033668	0.00674123	0.00501589	0.00501589	0.00580567	0.00647982	0.00044151	6.43e-05	1.33e-06	0.00070645	0.00187002	0.00291954	0.0171539	0.00845553	0.00368394	9.24e-05	0.0148889	0.00025091	0.00387528
S201	2.04e-05	0.00092504	2.88e-129	3.14e-06	4.85e-130	4.85e-130	0.00327903	8.13e-14	0.00273013	0.0025135	0.0081937	0.00452656	0.00452656	0.00322099	0.00587019	0.00068786	0.00169263	3.56e-07	0.00020182	0.00054088	0.00363473	0.013213	0.00876609	0.00576407	1.43e-130	0.012181	0.00071878	0.00519089
S231	1.47e-06	0.00303813	5.34e-07	2.01e-05	0	0	0.00326081	0	0.00271509	0.00103413	0.00912876	0.00605184	0.00605184	0.00435243	0.00634041	0.00018122	0.00013484	4.41e-07	0.00118015	0.0009225	0.00254006	0.0145192	0.00511044	0.0045069	1.35e-07	0.0153015	0.00022956	0.00540725
S49	1.4e-06	0.00234923	1.49e-06	7.37e-06	0	0	0.00338609	0	0.00144155	0.00059151	0.00945327	0.00578037	0.00578037	0.00462477	0.00664827	0.00012391	1.72e-05	6.05e-07	0.00147146	0.00081923	0.00249048	0.0173464	0.00570889	0.00378215	2.09e-07	0.0151558	0.00017806	0.00504446
S112	9.77e-07	0.00084878	9.88e-07	3.67e-05	1.17e-08	1.17e-08	0.00311495	1.18e-08	0.00202923	0.00555467	0.00627594	0.00582642	0.00582642	0.00225628	0.00459846	0.00163144	0.00383754	1.52e-06	0.00192314	0.00045075	0.00406802	0.0135483	0.00754803	0.00607083	3.75e-07	0.0142162	0.00255928	0.00572471
S38	8.95e-05	0.00271749	4.82e-05	0.00013498	3.85e-06	3.85e-06	0.00330062	7.63e-06	0.00408722	0.00462236	0.00622355	0.00821657	0.00821657	0.00426753	0.00636934	0.0002319	0.00036764	0.00031869	0.00044337	0.00102823	0.00401357	0.015906	0.004387	0.00443504	3.35e-05	0.0112914	0.00203578	0.00730466
S224	8.05e-06	0.00223952	1.24e-05	2.65e-05	2.05e-05	2.05e-05	0.00464487	2.18e-06	0.0015153	0.00106866	0.00436398	0.00534456	0.00534456	0.00425293	0.00898166	0.00030808	0.00017933	3.24e-06	0.00100306	0.00226309	0.00209281	0.0174235	0.00527222	0.00525161	0.00010105	0.0183312	0.00027618	0.00311502
S271	4.85e-06	0.00207134	4.45e-06	1.37e-05	9.22e-08	9.22e-08	0.00280872	0	0.00233448	0.00034213	0.00824663	0.00587431	0.00587431	0.0037012	0.00538792	0.00022953	3.06e-05	0	0.00042417	0.00123226	0.0039556	0.0155462	0.00728056	0.00549275	6.24e-05	0.0109049	0.00012247	0.00464813
S177	5.02e-06	0.00155902	9.03e-08	1.4e-05	8.39e-08	8.39e-08	0.00287199	0	0.00162945	0.00047981	0.00661423	0.00456613	0.00456613	0.00377851	0.0056341	0.00010989	0.00011326	1.13e-05	0.00026805	0.00091897	0.0025995	0.0167042	0.00583081	0.00457979	0.00012272	0.0119616	0.00019228	0.00549586
S181	5.98e-06	0.00180301	1.49e-06	0.00014377	6.91e-08	6.91e-08	0.00336168	5.12e-06	0.00183259	0.00053013	0.00555919	0.0024962	0.0024962	0.00458537	0.0066364	8.7e-05	0.00016398	9.35e-07	0.00151327	0.00098054	0.00108356	0.0158397	0.00624561	0.00495617	8.74e-07	0.017213	0.00021836	0.00452044
S179	2.39e-05	0.00137828	8.79e-06	2.17e-05	2.23e-06	2.23e-06	0.00360486	5.77e-07	0.0008662	0.00063385	0.00722978	0.00354905	0.00354905	0.00489402	0.00703006	0.00017965	0.00010249	5.21e-05	0.00090619	0.00106272	0.00134249	0.0165741	0.00547545	0.0032584	0.00016221	0.0172912	0.00044362	0.00445801
S206	2.25e-35	0.00124426	9.98e-07	0.00041601	8.13e-34	8.13e-34	0.00319878	5.41e-36	0.00088482	0.00066496	0.00900253	0.00275551	0.00275551	0.00337038	0.00637943	1.81e-05	3e-05	2.83e-36	0.00133748	0.00060898	0.00362836	0.0143781	0.00839054	0.00600854	2.25e-08	0.0155273	0.00013234	0.00433852
S176	5.35e-06	0.00135071	1.91e-06	1.61e-05	0	0	0.00371868	0	0.00138936	0.00150914	0.00599747	0.00461129	0.00461129	0.00458363	0.00723427	0.00020309	3.36e-05	6.5e-06	0.00045148	0.00107411	0.00110496	0.0171862	0.00512167	0.00342024	2.5e-07	0.0159337	9.06e-05	0.0059244
S134	4.95e-06	0.00193051	3.98e-06	1.86e-05	7.92e-06	7.92e-06	0.00382714	1.31e-08	0.00206601	0.00101439	0.00666213	0.00278815	0.00278815	0.00522663	0.00746848	0.00018581	0.00024894	5.71e-08	0.00137913	0.0007509	0.00251037	0.0160794	0.00848097	0.0047191	6.98e-07	0.0151979	0.0003441	0.00408816
S174	5.75e-06	0.00191359	3.19e-06	2.88e-05	0	0	0.00337572	0	0.00258444	0.00055083	0.00869219	0.00439618	0.00439618	0.00389725	0.0105747	0.00014285	5.99e-05	8.45e-09	0.00050897	0.00151691	0.00363297	0.0168241	0.00867932	0.00543452	2.79e-05	0.0134981	0.00022662	0.00560112
S6	1.61e-05	0.00141981	5.64e-06	2.9e-05	3e-06	3e-06	0.00337035	2.91e-06	0.00178635	0.00148462	0.00668535	0.00649669	0.00649669	0.00411308	0.011838	0.00027214	0.00022971	5.53e-05	0.00072006	0.00175523	0.00131571	0.0188369	0.00563287	0.00303899	1.38e-05	0.0145861	0.00053786	0.00529667
S212	1.85e-08	0.00137937	2.48e-05	3.57e-05	3.75e-05	3.75e-05	0.00313447	8.75e-06	0.0019491	0.00067843	0.00877082	0.0051958	0.0051958	0.00341282	0.0060955	0.00017344	1.6e-05	1.18e-05	0.00081981	0.00084851	0.00348014	0.0166964	0.00886003	0.00506185	1.13e-05	0.0134851	0.00012336	0.00460515
S272	5.47e-10	0.00172646	8.7e-07	5.01e-06	8.25e-51	8.25e-51	0.00437206	5.15e-51	0.00231691	0.00239963	0.00717826	0.00359254	0.00359254	0.00364883	0.00871351	3.06e-05	1.14e-05	2.24e-07	0.0017364	0.00047496	0.00400776	0.0158749	0.00353012	0.00450693	9.18e-08	0.0183284	0.00107237	0.00587221
S336	2.58e-06	0.00209847	1.37e-06	3.86e-05	0	0	0.00346083	0	0.00123779	0.00061425	0.00686868	0.0028848	0.0028848	0.00442542	0.00681527	0.0001064	2.36e-05	1.63e-06	0.00169452	0.00060403	0.00150058	0.0147415	0.00595692	0.00406168	3.13e-07	0.0197827	0.00038051	0.00392081
S263	5.69e-07	0.00476423	4.43e-05	8.12e-05	8.27e-05	8.27e-05	0.0043172	2.99e-05	0.00352888	0.00100383	0.00637618	0.00928265	0.00928265	0.00867054	0.00685202	0.00178238	0.00094854	2.33e-05	0.00116133	0.00261877	0.00146131	0.0183025	0.00859945	0.0035249	0.00046049	0.0140067	0.0005538	0.00415603
S261	5.79e-06	0.00268583	9.97e-08	4.71e-05	1.91e-07	1.91e-07	0.00363013	2.83e-09	0.00209038	0.00161115	0.0106702	0.00553751	0.00553751	0.00436993	0.00698411	0.00027616	0.00125815	2.3e-10	0.00122988	0.00108754	0.00294724	0.0132601	0.0145348	0.00680881	3.78e-07	0.0150549	0.00034761	0.00567903
S269	7.15e-07	0.00238078	1.49e-05	1.85e-05	2.96e-05	2.96e-05	0.00364718	8.47e-10	0.00198303	0.00139945	0.00788313	0.00470802	0.00470802	0.00750264	0.00722168	7.27e-05	0.00047918	2.38e-07	0.00067705	0.00196832	0.00120245	0.0182033	0.0129437	0.00336409	6.4e-07	0.015844	0.0009766	0.00441293
S305	2.36e-09	0.00095042	3.01e-08	1.93e-05	5.76e-08	5.76e-08	0.00395925	8.54e-10	0.0013683	0.00028729	0.0154188	0.00168882	0.00168882	0.00370455	0.00789668	2.18e-05	3.26e-05	1.54e-07	0.0007244	0.0007548	0.00137812	0.0164661	0.0136593	0.00360672	1.16e-07	0.0182467	8.88e-05	0.00494789
S321	5.57e-07	0.00155531	8.51e-07	1.2e-05	1.25e-06	1.25e-06	0.00399334	1.98e-09	0.00134819	0.0004941	0.00584605	0.00515084	0.00515084	0.00328534	0.00777366	0.00021302	0.00014224	3.79e-07	0.00067585	0.00085975	0.00300735	0.018148	0.00521807	0.00339245	7.44e-07	0.0140115	0.00036789	0.00584752
S111	8.46e-10	0.00136789	4.77e-06	2.5e-06	7.9e-06	7.9e-06	0.00335416	0	0.00308122	0.001222	0.00687967	0.00586919	0.00586919	0.0025757	0.00650252	0.00020579	0.00036876	2.78e-06	0.00055716	0.000961	0.00363261	0.0181132	0.00413024	0.0056444	6.42e-05	0.0113358	0.00043902	0.0044954
S202	5.02e-09	0.00241979	4.75e-05	7.78e-06	1.22e-07	1.22e-07	0.00357432	0.00013411	0.00288981	0.00116034	0.00901758	0.00498424	0.00498424	0.00433665	0.00683404	0.0003146	2.55e-05	3.88e-08	0.00097407	0.00109328	0.00321601	0.0152625	0.0100388	0.00636631	2.52e-07	0.0121963	0.00034352	0.00454349
S326	1.64e-06	0.00128742	1.77e-07	9.5e-07	0	0	0.00347605	6.04e-09	0.00280783	0.00056934	0.00539632	0.00582671	0.00582671	0.00297575	0.006818	0.00013411	5.06e-05	2.95e-08	0.00024526	0.00086113	0.00168017	0.0167314	0.00721529	0.00384189	1.05e-05	0.012064	9.53e-05	0.00448965
S297	4.37e-08	0.00163644	0	6.1e-06	0	0	0.00386721	0	0.00134516	0.00048303	0.00977453	0.00291883	0.00291883	0.00513799	0.0116437	5.76e-06	5.13e-06	4.99e-06	0.00080173	0.00107771	0.00141721	0.0145533	0.0100121	0.00509739	0.00013787	0.0159555	4.43e-06	0.00413693
S270	1.18e-06	0.00035755	1.5e-08	1.98e-05	0	0	0.00347697	1.07e-08	0.00224883	0.00015558	0.00883534	0.00330729	0.00330729	0.00220733	0.00693753	1.64e-05	3.08e-05	1.04e-07	0.0002483	0.00050659	0.00226543	0.0163562	0.0129588	0.0043406	6.67e-08	0.0141945	2.73e-05	0.00535305
S334	0	0.00074757	6.28e-08	3.57e-06	0	0	0.00203697	0	0.00099333	0.00035897	0.00791057	0.00570486	0.00570486	0.00232178	0.00879604	4.62e-05	2.2e-05	4.14e-06	0.00028787	0.0006865	0.00435304	0.0155014	0.00471885	0.00584092	0.00012459	0.00899302	0.00031126	0.00504571
S349	2.2e-06	0.00178274	3.38e-06	0.0003519	4.47e-06	4.47e-06	0.00399923	1.19e-06	0.0017185	0.00215833	0.015129	0.00300834	0.00300834	0.00319489	0.00709678	0.00090167	0.00182717	3.15e-06	0.00171199	0.0011019	0.0026586	0.015376	0.00644774	0.0051173	5.45e-06	0.019485	0.00123959	0.00607838
S225	3.23e-09	0.00062971	4.1e-08	7.62e-06	7.86e-08	7.86e-08	0.00168844	1.17e-09	0.00309472	0.00038502	0.00968563	0.00653175	0.00653175	0.00183935	0.00335898	1.79e-05	7.35e-05	1.88e-07	0.00023756	0.0002919	0.00649231	0.0124964	0.00776416	0.00733393	1.26e-07	0.0096145	3.5e-05	0.00630153
S220	1.41e-07	0.00165683	1.47e-05	1.01e-05	5.58e-07	5.58e-07	0.00409377	2.31e-05	0.00156026	0.00069052	0.00589554	0.00345646	0.00345646	0.00402139	0.00795874	0.00022881	7.35e-05	7.46e-08	0.00035542	0.00081872	0.00094647	0.0172636	0.00523454	0.00332441	3.1e-07	0.0149453	0.00023649	0.00458996
S240	3.74e-06	0.00325279	7.2e-06	1.54e-05	1.42e-05	1.42e-05	0.0046153	8.78e-10	0.0036292	0.00088215	0.00537618	0.00522321	0.00522321	0.00545028	0.0079392	0.00129139	0.00028414	9e-07	0.00128894	0.00263017	0.00101143	0.0195798	0.00507163	0.00238606	0.00012732	0.014964	0.00026525	0.00662784
S276	2.31e-06	0.00151265	1.73e-06	1.1e-05	7.77e-07	7.77e-07	0.00366219	2.5e-94	0.00170007	0.00125391	0.00615233	0.00317258	0.00317258	0.00382209	0.00710907	0.00021531	3.87e-05	1.28e-06	0.00073518	0.00111058	0.00102905	0.0172508	0.0037419	0.00417043	1.95e-05	0.0180792	9.99e-05	0.00529124
S335	1.05e-06	0.00150469	3.06e-05	2.39e-05	1.06e-06	1.06e-06	0.00386201	7.53e-05	0.00214768	0.00139462	0.00549009	0.00448574	0.00448574	0.00337521	0.00728952	0.0004345	0.00017588	2.8e-06	0.00182033	0.00113997	0.00197693	0.0168534	0.00607276	0.00393284	1.05e-06	0.0161636	0.0003185	0.00510982
S248	2.21e-06	0.00201508	1.36e-05	2.29e-05	5.14e-06	5.14e-06	0.00328234	3.34e-09	0.00316468	0.00063388	0.00554701	0.00517037	0.00517037	0.00351288	0.00620764	0.00035704	9.7e-05	7.75e-08	0.0005928	0.00095136	0.00243113	0.0169703	0.00708515	0.0039299	2.17e-05	0.0125355	9.53e-05	0.00526946
S309	2.21e-08	0.00189534	1.42e-06	1.24e-05	6.38e-07	6.38e-07	0.00266645	1.44e-07	0.00151981	0.00050807	0.00731465	0.00547045	0.00547045	0.00303091	0.00512086	0.00021203	5.22e-05	7.45e-07	0.00072017	0.00070622	0.00395824	0.0132936	0.0075546	0.00483409	1.11e-06	0.0116667	7.37e-05	0.00522081
S289	2.97e-06	0.00182158	2.16e-06	1.6e-05	3.25e-06	3.25e-06	0.00272881	8.76e-07	0.00218267	0.00134743	0.00838879	0.00560153	0.00560153	0.00471485	0.00541009	4.75e-05	2.36e-05	5.54e-06	0.00072556	0.00094711	0.00339204	0.0160485	0.00672782	0.00422853	5.8e-06	0.0126261	0.00026885	0.00472757
S242	1.8e-07	0.00146951	4.08e-06	1.68e-05	3.12e-06	3.12e-06	0.00421587	1.26e-08	0.00184899	0.0004212	0.00785838	0.00307852	0.00307852	0.00373992	0.00834213	8.96e-05	7.04e-05	2.87e-07	0.00034941	0.00110461	0.00124446	0.0155967	0.0169015	0.00377106	3.19e-06	0.015877	7.62e-05	0.00523271
S283	1.7e-08	0.00167353	4.41e-07	8.11e-06	1.02e-07	1.02e-07	0.00455302	1.39e-07	0.00142525	0.00012459	0.00856313	0.00314986	0.00314986	0.00462445	0.00910102	5.01e-06	1.74e-05	2.63e-07	0.00012044	0.00042838	0.00302136	0.0148643	0.00897785	0.00399607	1.9e-07	0.0134968	9.16e-05	0.00522169
S28	2.9e-06	0.002453	7.27e-06	1.68e-06	4.34e-07	4.34e-07	0.00318017	1.64e-05	0.002524	0.0003839	0.00798333	0.00459567	0.00459567	0.00522568	0.00617315	0.00018718	9.11e-05	5.83e-11	0.00038062	0.00103561	0.00134958	0.0157768	0.00887674	0.0040805	7.69e-07	0.0123171	7.46e-05	0.00459962
S290	8.25e-07	0.00182962	5.15e-06	3.98e-05	7.76e-06	7.76e-06	0.00454013	1.79e-06	0.00130857	0.0004378	0.00629716	0.00287489	0.00287489	0.00360461	0.00879831	0.00028196	4.2e-05	2.65e-06	0.00074754	0.00083906	0.00130553	0.0163319	0.0115295	0.0037282	5.4e-07	0.0146764	0.0001626	0.00501322
S282	3.12e-09	0.00142318	1.09e-06	1.66e-05	2.65e-07	2.65e-07	0.00458986	1.13e-09	0.00099854	0.00149825	0.00652885	0.00350593	0.00350593	0.00264376	0.00915112	2.86e-05	3.65e-05	2.59e-07	0.0010547	0.00095397	0.00277029	0.0182083	0.00445545	0.0029547	1.51e-07	0.0189131	2.9e-05	0.00614543
S266	3.35e-06	0.0022093	1.05e-05	2.18e-05	2.03e-05	2.03e-05	0.00372893	4.39e-07	0.00265312	0.0006058	0.00520603	0.00644551	0.00644551	0.00391537	0.00723461	0.00022325	0.0001287	2.07e-06	0.00059011	0.00113863	0.00160684	0.0159187	0.00853426	0.00521298	2.56e-05	0.0138755	0.00010239	0.00499105
S143	2.37e-06	0.00093869	3.24e-06	4.35e-06	1.63e-07	1.63e-07	0.00585148	1.55e-07	0.00059935	0.00057745	0.00417231	0.0034095	0.0034095	0.00248875	0.0115805	0.0001225	5e-05	1.21e-07	0.00137861	0.00064147	0.0016653	0.0159701	0.00416344	0.00251601	2.49e-07	0.0190521	0.00019463	0.00438426
S310	2.87e-09	0.00104235	1.96e-06	1.24e-05	6.99e-08	6.99e-08	0.00260083	1.92e-07	0.00103311	0.0010873	0.00876484	0.00574077	0.00574077	0.00329869	0.00510096	0.00010069	4.45e-05	8.43e-11	0.00023184	0.00116039	0.00324321	0.0170634	0.00713051	0.00338467	1.38e-07	0.0138553	0.00046203	0.00570602
S238	1.45e-06	0.00174297	1.03e-05	5.49e-05	1.93e-05	1.93e-05	0.00200478	8.23e-07	0.00092184	0.00233397	0.00480633	0.00500522	0.00500522	0.00303828	0.00365602	0.00035355	0.00075883	1.14e-06	0.00487015	0.00127325	0.003363	0.0120858	0.00450945	0.00904338	0.0001743	0.0230991	0.00068112	0.00423756
S315	6.9e-10	0.00165266	1.51e-06	1.32e-05	2.54e-33	2.54e-33	0.00231059	1.69e-35	0.0021711	0.00068167	0.010843	0.00622519	0.00622519	0.00369987	0.0044707	0.00015047	4.54e-05	1.25e-09	0.00091541	0.00170296	0.0049687	0.0152274	0.00377138	0.00500544	5.87e-07	0.00930748	0.00029729	0.00527193
S330	0.00025056	0.00210568	0.00021628	0.00041824	1.18e-05	1.18e-05	0.00436787	1.76e-06	0.00147921	0.00100165	0.00646554	0.00630472	0.00630472	0.00485221	0.0085005	0.00023524	0.00014701	4.38e-05	0.00016118	0.00086398	0.00166721	0.0167165	0.00476665	0.00379462	0.00021603	0.013287	0.00012246	0.00565434
S302	6.29e-09	0.0014226	4.04e-07	3.03e-06	1.11e-07	1.11e-07	0.00337839	1.65e-09	0.00199489	0.00037726	0.00790095	0.00420068	0.00420068	0.00344759	0.00645092	0.00030585	1.7e-05	3.31e-07	0.00038519	0.00156088	0.00295384	0.016644	0.0145005	0.00536145	2.2e-07	0.0125575	0.00028999	0.00512635
S287	7.98e-08	0.00237947	3.03e-07	2.72e-05	3.55e-07	3.55e-07	0.0019698	8.32e-08	0.00242045	0.00013306	0.00994829	0.00570595	0.00570595	0.00416607	0.00843178	5.85e-05	7.41e-06	1.68e-07	0.00113153	0.00115729	0.00527494	0.0124637	0.0096008	0.00651619	8.09e-06	0.00956728	1.2e-05	0.00482807
S273	4.78e-09	0.00230011	3.72e-05	2.46e-05	7.42e-05	7.42e-05	0.00331888	1.73e-09	0.00189447	0.00081465	0.00591421	0.00484562	0.00484562	0.00506774	0.00654465	9.31e-05	0.00012647	8.8e-07	0.00277141	0.00082113	0.00256032	0.015647	0.0080171	0.00374839	3.3e-07	0.0172795	0.00024597	0.00438838
S308	1.7e-06	0.00167491	8.75e-07	2.46e-05	3.58e-07	3.58e-07	0.00269663	8.1e-10	0.00177528	0.00047119	0.00702013	0.0070129	0.0070129	0.00386613	0.00524931	0.00016091	0.00016458	1.69e-06	0.00056506	0.0008151	0.00232494	0.0172039	0.00480966	0.00323397	6.02e-07	0.0117794	0.00020152	0.00487038
S327	7.8e-09	0.0015343	2.66e-06	9.68e-05	1.9e-07	1.9e-07	0.00371983	2.82e-09	0.00172091	0.00171493	0.00605746	0.00581938	0.00581938	0.00340294	0.00689981	0.00053985	0.00077681	1.82e-06	0.00128531	0.0010746	0.0024315	0.0163098	0.00562138	0.00456956	3.76e-07	0.0146145	0.00108502	0.00557041
S265	3.14e-08	0.00207418	4.06e-07	1.53e-05	1.58e-07	1.58e-07	0.00472563	1.49e-07	0.00110915	0.0005759	0.00844247	0.00174786	0.00174786	0.0066582	0.00926222	0.00018904	1.57e-05	1.59e-07	0.00113881	0.00091405	0.00175925	0.0164935	0.0103478	0.00298771	6.45e-07	0.0154948	9.32e-05	0.00473585
S340	1.76e-07	0.00248401	8.98e-07	0.00015639	5.56e-08	5.56e-08	0.00326037	8.24e-10	0.00154857	0.00205228	0.00945256	0.00417664	0.00417664	0.00537225	0.00622812	0.00029262	0.00028352	1.75e-07	0.00271321	0.00091506	0.00330526	0.0162055	0.00650796	0.00451852	1.1e-07	0.0146148	0.0004893	0.00423375
S300	0.00023572	0.00159563	4.82e-06	0.00093152	0	0	0.004406	0	0.00250824	0.00025578	0.0082959	0.00453369	0.00453369	0.0045579	0.00796987	0.00084213	5.43e-06	0.00023572	0.00059615	0.00181211	0.00144002	0.0156063	0.0133715	0.00525272	4.52e-05	0.0136128	0.00041241	0.00544785
S275	3.97e-07	0.00231205	4.33e-06	1.4e-06	5.48e-08	5.48e-08	0.00415725	8.13e-10	0.00121504	0.00104691	0.010448	0.00147665	0.00147665	0.00525131	0.00827101	4.35e-05	2.06e-05	6.61e-11	0.00143305	0.00030336	0.0011338	0.0169484	0.00717152	0.00300355	2.88e-07	0.0192487	1.65e-05	0.00531912
S312	2.11e-06	0.00073775	2.83e-07	2.86e-06	0	0	0.00202152	0	0.00181104	0.00020196	0.00973185	0.00696593	0.00696593	0.00225324	0.00864954	4.08e-05	2.29e-05	4.6e-07	0.00042482	0.00081623	0.00562722	0.0147224	0.00234538	0.0056299	2.71e-05	0.00898809	0.00022306	0.00559246
S303	9.52e-08	0.00229909	3.94e-07	2.13e-05	6.68e-07	6.68e-07	0.00403336	8.15e-10	0.00215594	0.00162263	0.00721128	0.0042133	0.0042133	0.00487555	0.00795922	0.00010749	7.91e-05	3.6e-06	0.00084322	0.00074179	0.00176435	0.0140459	0.00950416	0.00433511	5.68e-07	0.0150803	0.00061767	0.00455287
S227	1.03e-09	0.00104153	8.15e-07	2.47e-06	0	0	0.00158289	0	0.00385384	0.0024757	0.00756864	0.00901016	0.00901016	0.00244664	0.00766704	0.00014125	0.00134259	2.26e-06	0.00017513	0.00112238	0.00490547	0.0155046	0.0050734	0.00628505	4.29e-05	0.00823143	0.00162608	0.00601452
S329	4.81e-07	0.00294967	2.44e-06	1.14e-05	6.54e-08	6.54e-08	0.00406205	9.7e-10	0.00221612	0.00132969	0.00581805	0.00707394	0.00707394	0.00453513	0.00799652	0.00012758	6.08e-05	1.41e-06	0.00136049	0.00080079	0.00304822	0.0196963	0.00357006	0.00293407	4.76e-05	0.016879	8.95e-05	0.00687045
S260	2.86e-08	0.0009358	5.19e-07	1.32e-05	0	0	0.00372198	0	0.00042697	0.00052002	0.00692809	0.00526674	0.00526674	0.00391426	0.00738287	6.11e-05	9.3e-06	8.4e-07	0.0004613	0.00045359	0.00058114	0.0178142	0.00562673	0.00311676	2e-08	0.0183813	2.7e-05	0.0043622
S255	2.86e-05	0.00185477	6.96e-06	4.13e-05	5.03e-06	5.03e-06	0.004556	2.35e-06	0.00082158	0.00100322	0.00585639	0.00401199	0.00401199	0.00462376	0.0088498	0.0002622	0.00031134	4.55e-05	0.00103206	0.00097463	0.00054657	0.0157775	0.00756594	0.00336436	7.71e-07	0.0180818	0.00017845	0.00484344
S319	1.39e-06	0.00122764	3.52e-07	5.17e-06	0	0	0.00371773	0	0.0006704	0.00011694	0.00599663	0.00342129	0.00342129	0.00405581	0.0108098	8.93e-05	2.28e-05	1.53e-07	0.00041632	0.00056233	0.0028758	0.0153415	0.00571837	0.00377757	0.00017924	0.0128012	0.00014191	0.00509268
S284	9.51e-07	0.00111539	1.06e-06	4.99e-05	9.68e-07	9.68e-07	0.00313632	2.48e-09	0.00165626	0.00025418	0.00909263	0.00373753	0.00373753	0.00353988	0.00619202	8.06e-05	2.55e-05	2.09e-06	0.00049674	0.00074237	0.00145961	0.0152086	0.0146167	0.00416475	3.33e-07	0.0153409	0.00012593	0.00466183
S262	5.22e-07	0.00103111	1.52e-57	1.28e-06	0	0	0.00153085	0	0.00326415	0.00061865	0.00825494	0.00580465	0.00580465	0.00328861	0.00305008	1.16e-05	9.6e-06	2.4e-07	0.00036094	0.00114907	0.00483773	0.0133039	0.00454355	0.00757538	1.76e-09	0.00864097	0.00045411	0.00498994
S249	8.82e-07	0.00103022	2.4e-06	3.4e-05	0	0	0.00368124	7.54e-09	0.00119616	0.00081953	0.00687665	0.00459075	0.00459075	0.00321917	0.00720905	0.00015343	3.13e-05	1.73e-06	0.00067734	0.00082738	0.00335838	0.0176441	0.00372655	0.00339176	8.42e-05	0.0133254	0.00034341	0.00500487
S11	2.82e-05	0.00135688	3.86e-07	0.00014093	7.56e-08	7.56e-08	0.00423214	3.33e-09	0.00152484	0.00154323	0.00674726	0.00638091	0.00638091	0.00331185	0.00804716	0.00041711	7.86e-05	1.26e-06	0.00124974	0.00196643	0.00221517	0.0209992	0.00640467	0.00470304	2.71e-06	0.0144885	7.12e-05	0.00454887
S40	3.65e-05	0.00217378	1.33e-05	2.86e-05	4.77e-06	4.77e-06	0.00396938	3.92e-06	0.00138049	0.00232045	0.00620843	0.00654722	0.00654722	0.0049409	0.0076751	0.00026365	0.00017403	7.68e-05	0.00056001	0.00115394	0.00124811	0.01667	0.0073595	0.00365358	9.57e-05	0.0170339	0.00020917	0.00488604
S278	1.31e-06	0.00145103	4.84e-05	1.12e-05	2.48e-07	2.48e-07	0.00460346	0.00013464	0.00184272	0.00134876	0.00619145	0.00294437	0.00294437	0.00413392	0.00888874	0.00031817	8.35e-05	6.95e-06	0.00043756	0.0010097	0.0010134	0.0157603	0.00768355	0.00378237	5.96e-07	0.0147131	6.55e-05	0.00564118
S241	1.46e-06	0.00302517	1.53e-07	8e-06	2.96e-07	2.96e-07	0.00277442	1.69e-09	0.00320936	0.00127426	0.00805581	0.00626806	0.00626806	0.00479068	0.00550679	4.21e-05	2.27e-05	4.98e-07	0.00091347	0.00094172	0.00344266	0.0160164	0.0096166	0.0056262	4.2e-07	0.0126619	0.00031079	0.00457693
S246	1.18e-05	0.00166097	2.44e-07	1.29e-05	0	0	0.00298853	0	0.00074657	0.00032411	0.00874292	0.00445953	0.00445953	0.00408578	0.0111524	9.66e-06	1.04e-05	2e-06	0.00046411	0.00045214	0.00273642	0.0148606	0.00631363	0.00503153	6.98e-05	0.0137024	1.59e-05	0.00403795
S76	1.96e-05	0.00338079	1.37e-05	4.89e-05	2.08e-05	2.08e-05	0.00428256	6.6e-06	0.00296385	0.00094666	0.00656774	0.0060245	0.0060245	0.00679748	0.00778667	0.00077845	0.00032315	3.7e-06	0.00074194	0.00298332	0.0012317	0.0210951	0.0133741	0.00346659	6.67e-06	0.0146948	0.0002845	0.00479562
S239	3.11e-05	0.00301958	1.36e-05	1.38e-05	6.38e-06	6.38e-06	0.00438381	5.3e-06	0.00232573	0.00101079	0.00716714	0.00593506	0.00593506	0.00555618	0.0083883	0.00037933	0.00043546	6.87e-05	0.00080739	0.00146463	0.00129188	0.0169524	0.00786006	0.00378405	6.48e-05	0.015741	0.00026697	0.00462592
S322	5.02e-07	0.0016669	1.25e-05	5.41e-05	1.88e-05	1.88e-05	0.00319654	4.36e-06	0.00253096	0.000568	0.00691527	0.0047394	0.0047394	0.00312993	0.00600891	0.00038417	4.47e-05	6.46e-06	0.00050327	0.00098471	0.00286516	0.0153058	0.00643904	0.0047936	2.46e-05	0.0120368	7.13e-05	0.00538543
S60	5.82e-08	0.00271624	2.86e-06	3.82e-05	1.07e-06	1.07e-06	0.0037806	2.43e-07	0.00136526	0.00023039	0.00895643	0.00235139	0.00235139	0.00753095	0.00749348	6.77e-05	4.61e-06	3.02e-07	0.0010976	0.00038949	0.00201955	0.0150714	0.00829519	0.00435769	1.87e-06	0.0156022	5.53e-05	0.00410398
S247	2.93e-05	0.00237383	1.24e-07	5.47e-06	8.5e-10	8.5e-10	0.00229112	4.81e-09	0.0018167	0.00109014	0.00853971	0.00649655	0.00649655	0.00334768	0.00438315	0.00019909	0.00023747	2.37e-08	0.0002595	0.00140808	0.00523723	0.016172	0.0047816	0.00678841	1.29e-06	0.00992129	0.00052444	0.00449708
S217	1.85e-09	0.00171811	2.09e-07	2.32e-05	2.6e-07	2.6e-07	0.00322996	6.67e-10	0.00263948	0.00261657	0.00784858	0.00322018	0.00322018	0.00487808	0.00645193	7.98e-06	8.53e-06	2.82e-08	0.00184866	0.00114309	0.00188919	0.0158462	0.011536	0.00525621	3.76e-06	0.0155777	0.00127389	0.0045174
S244	2.04e-09	0.00276637	2.27e-07	1.5e-05	4.98e-08	4.98e-08	0.00317308	7.38e-10	0.00176444	0.0004418	0.00901507	0.00396647	0.00396647	0.00527259	0.00628199	6.42e-05	1.76e-05	6e-11	0.00047609	0.00054975	0.00311617	0.0148712	0.00728627	0.00480793	1.66e-07	0.0126194	0.00019174	0.00436333
S277	1.74e-06	0.0015091	2.86e-06	5.25e-06	1.46e-06	1.46e-06	0.00428762	0	0.00142077	0.00058525	0.00657458	0.00236762	0.00236762	0.00447048	0.00841761	0.00015763	0.00012312	1.62e-06	0.00052297	0.00104024	0.00137807	0.0174924	0.00665051	0.00319899	5.17e-06	0.0155506	0.00070079	0.00477874
S236	1.66e-05	0.00276957	2.21e-05	3.32e-05	2.63e-05	2.63e-05	0.00350465	1.74e-05	0.00180725	0.0016083	0.0106354	0.00477757	0.00477757	0.0058351	0.00674596	0.00026334	0.0001053	7.85e-06	0.00106191	0.00127687	0.00341211	0.0170399	0.00467486	0.00389818	5.92e-06	0.0153022	0.00084702	0.00444888
S186	6.49e-07	0.00120124	1.43e-06	0.00040753	2.2e-07	2.2e-07	0.00364852	1.78e-09	0.00094039	0.00065793	0.00979682	0.004042	0.004042	0.00387886	0.00709201	0.00020503	2.45e-05	1.27e-06	0.00090906	0.00067699	0.0025318	0.0150003	0.0116631	0.00481026	3.51e-07	0.0146633	0.00022824	0.00389111
S234	2.32e-06	0.00175942	2.41e-06	1.74e-05	2.7e-07	2.7e-07	0.00416472	3.31e-09	0.00151866	0.00034392	0.00701262	0.00297196	0.00297196	0.00508899	0.00815111	0.00017833	3.68e-05	1.59e-06	0.00159188	0.0009394	0.00135123	0.0149507	0.00888184	0.00341911	4.42e-07	0.0161234	8.12e-05	0.003937
S256	2.56e-06	0.00226184	4.4e-06	7.77e-06	5.33e-08	5.33e-08	0.00219634	9.64e-09	0.00194941	0.00133348	0.00823725	0.00919972	0.00919972	0.00495981	0.00367046	0.00072223	0.000107	0	0.00047679	0.00151939	0.00324002	0.0168835	0.00472996	0.0041738	3.23e-06	0.013201	0.00068178	0.00545452
S294	2.63e-09	0.0020946	9.8e-08	1.06e-05	6.4e-08	6.4e-08	0.00446272	9.49e-10	0.00165127	0.00057503	0.00625913	0.00340336	0.00340336	0.00498763	0.00863996	0.00028548	0.0002495	1.73e-07	0.00108909	0.00188386	0.0015923	0.0163772	0.00957014	0.00551986	1.27e-07	0.0185996	0.00031739	0.00436142
S219	2.6e-08	0.00243741	7.24e-06	7.3e-06	7.34e-07	7.34e-07	0.00355313	8.28e-10	0.00194754	0.00131239	0.00546185	0.00471875	0.00471875	0.00445151	0.00696803	0.00013823	0.00013915	2.46e-07	0.00087022	0.00070596	0.00190499	0.0181532	0.00415849	0.0031789	4.49e-07	0.0142301	8.29e-05	0.00712686
S173	1.47e-07	0.00133751	3.08e-06	6.96e-05	4.45e-06	4.45e-06	0.00351929	1.03e-06	0.00114723	0.00230696	0.00679775	0.00664062	0.00664062	0.00367279	0.00688751	0.00015107	2.29e-05	2.37e-06	0.00065381	0.00129902	0.00162677	0.0174823	0.00929638	0.0038413	7.91e-06	0.0168012	0.00046522	0.00527529
S314	3.38e-09	0.00121451	3.33e-07	2.72e-06	6.45e-08	6.45e-08	0.00272523	9.57e-10	0.00465152	0.00048983	0.00570364	0.00586074	0.00586074	0.00226184	0.00521812	0.00023235	5.25e-06	1.19e-07	0.00044391	0.00115756	0.00532434	0.0155861	0.00829703	0.00563815	3.74e-07	0.00937515	0.00015168	0.00539241
S333	4.15e-07	0.00257247	1.46e-05	9.11e-05	2.73e-05	2.73e-05	0.00254135	7.01e-08	0.00182578	0.00107926	0.00735137	0.00653565	0.00653565	0.00506356	0.00482643	0.00025627	0.00015676	2.03e-07	0.00071644	0.00173893	0.00324024	0.0167554	0.0067601	0.00457425	0.00020749	0.0117999	0.00010767	0.00485252
S325	2.86e-06	0.00184719	1.78e-06	6.97e-06	0	0	0.00243812	0	0.00119058	0.00066155	0.00858837	0.00455805	0.00455805	0.00493165	0.0106487	3.93e-05	2.49e-05	2.03e-05	0.00047029	0.00061933	0.00187216	0.0162835	0.00624996	0.00470465	6.81e-05	0.0148463	2.52e-05	0.00461505
S342	3.85e-08	0.00203255	9.32e-07	1.23e-05	1.73e-08	1.73e-08	0.00235972	1.75e-08	0.00238145	0.00087689	0.00988847	0.00669523	0.00669523	0.00457172	0.00991912	4.08e-05	4.57e-05	4.22e-06	0.000421	0.00076201	0.00599141	0.017758	0.00634781	0.00386591	1.65e-05	0.00984665	3.36e-05	0.0056009
S218	2.84e-06	0.00210911	4.85e-06	8.4e-06	2.59e-07	2.59e-07	0.00404577	1.61e-09	0.00158558	0.00100691	0.00505454	0.00324169	0.00324169	0.00376662	0.00802651	6.5e-05	5.05e-05	2.68e-07	0.00233848	0.00039328	0.0007042	0.015614	0.00519069	0.00358268	4.76e-07	0.0183594	3.47e-05	0.00559022
S215	4.47e-06	0.00147596	2.18e-06	0.00017093	3.06e-06	3.06e-06	0.00536874	1.01e-08	0.00171285	0.00108741	0.00506039	0.00522065	0.00522065	0.00338023	0.0100133	0.00072418	6.27e-05	2.35e-06	0.00152515	0.00218424	0.00189398	0.0184276	0.00462827	0.00192506	5.85e-05	0.0201399	0.00043303	0.00395336
S293	4.49e-09	0.00204083	5.96e-08	7.48e-06	1.09e-07	1.09e-07	0.00383991	1.62e-09	0.00123974	0.00050579	0.00704309	0.00325624	0.00325624	0.00384364	0.00766419	1.56e-05	8.78e-06	1.72e-08	0.00049149	0.00092221	0.00267488	0.0148019	0.00620798	0.00521984	2.17e-07	0.0119235	0.00010344	0.00464887
S74	3.68e-05	0.00111672	1.59e-06	5.37e-06	1.99e-07	1.99e-07	0.00369429	3.74e-06	0.00236523	0.00033233	0.0077775	0.00661804	0.00661804	0.00181961	0.00718487	0.00020371	2.56e-05	1.49e-07	0.00095673	0.00071162	0.00128291	0.0149809	0.010731	0.00509771	5.56e-07	0.015514	0.00017822	0.00469473
S296	8.69e-06	0.00214553	2.88e-05	7.8e-05	5.4e-06	5.4e-06	0.00431302	1.92e-09	0.00131103	0.00113042	0.00662005	0.00481869	0.00481869	0.00532483	0.00830553	0.00032052	0.00023134	2.83e-05	0.00060324	0.00129429	0.00178794	0.0181767	0.00517586	0.00306643	1.76e-05	0.0151358	0.00013319	0.00487433
S84	1.74e-08	0.0024678	4.94e-07	1.59e-05	5.09e-08	5.09e-08	0.003247	1.38e-06	0.00249434	0.00119626	0.00860268	0.00468692	0.00468692	0.00409661	0.00639255	0.00010144	0.0001322	6.13e-11	0.00102451	0.00091795	0.00321669	0.0148873	0.00699076	0.00504545	2.61e-07	0.0131173	0.00037728	0.00385858
S291	2.28e-08	0.00133464	3.76e-06	0.00018709	9.34e-09	9.34e-09	0.00278588	3.85e-07	0.00297402	0.00206895	0.00680844	0.0066493	0.0066493	0.00318113	0.00515817	0.0004136	0.00084547	2.92e-07	0.00161938	0.00078741	0.00230993	0.0154457	0.00497821	0.00553393	1.96e-06	0.0158154	0.00087685	0.00474242
S243	4.47e-07	0.0023026	1.17e-06	2.8e-05	4.53e-07	4.53e-07	0.00503177	0	0.0014747	0.00079589	0.00537281	0.00411855	0.00411855	0.00438304	0.00990595	0.00015759	0.00013127	4.35e-06	0.00198469	0.00094264	0.00207701	0.0178292	0.00416208	0.00350445	1.94e-05	0.0194657	9.05e-05	0.00565046
S56	2.74e-06	0.0019342	8.83e-06	2.06e-05	6.42e-06	6.42e-06	0.00170554	1.27e-05	0.00376109	0.00091748	0.00572881	0.0110785	0.0110785	0.0035554	0.00319441	0.00021667	0.00020894	8.64e-07	0.00011073	0.00116408	0.00376435	0.017309	0.00482387	0.00529969	2.51e-05	0.00786192	0.00019361	0.00528612
S280	1.41e-07	0.00030347	2.88e-08	4.47e-05	5.52e-08	5.52e-08	0.00383169	8.18e-10	0.00253985	8.69e-05	0.00736812	0.00321341	0.00321341	0.00289468	0.00764807	1.53e-05	8.97e-06	2.87e-07	0.00035527	0.00119805	0.00185346	0.0149999	0.0103843	0.00600516	1.11e-07	0.0154547	1.8e-05	0.00488828
S306	2.86e-09	0.00132359	1.74e-06	1.14e-05	6.29e-08	6.29e-08	0.00324742	9.33e-10	0.0012478	0.0011009	0.00881075	0.00477971	0.00477971	0.00356315	0.0064624	3.25e-05	2.85e-05	4.94e-08	0.00110604	0.0010812	0.0016935	0.0160938	0.0121435	0.00430546	1.25e-07	0.0148006	0.00025558	0.00527356
S259	5.62e-08	0.00120572	2.37e-07	1.89e-06	1.18e-07	1.18e-07	0.00369359	1.75e-09	0.00124058	0.00062108	0.0116158	0.00265841	0.00265841	0.00370123	0.00721835	0.00016884	2.79e-05	3.11e-07	0.00065496	0.00071105	0.00123519	0.0152641	0.0112568	0.00606139	2.41e-07	0.0153101	4.55e-05	0.0037149
S285	1.88e-56	0.00173382	6.52e-59	6.52e-07	0	0	0.00411053	0	0.00085004	0.00028168	0.0100923	0.0014633	0.0014633	0.00717719	0.00818436	3.67e-05	1.35e-05	6.75e-07	0.0017698	0.00094586	0.00122666	0.0140777	0.0138033	0.00414088	5.78e-07	0.0162893	5.03e-05	0.0031645
S51	3.11e-06	0.00126454	2.41e-06	2.58e-05	1.01e-06	1.01e-06	0.00372236	8.71e-07	0.00154498	0.00098005	0.00589086	0.00589599	0.00589599	0.00305536	0.00655115	0.00089356	0.0001368	1.86e-06	0.00081494	0.00202984	0.00249924	0.0182403	0.00404826	0.00244725	7.26e-07	0.0152178	0.00010533	0.00542456
S328	8.55e-05	0.00159902	2.86e-06	0.00010493	0	0	0.00353643	4.7e-06	0.00125099	0.0007148	0.00715339	0.00486081	0.00486081	0.0036736	0.00664497	0.00042789	5.94e-05	1.23e-05	0.00112342	0.0008195	0.00136148	0.0171155	0.00375078	0.00338502	3.33e-06	0.0170621	0.0001298	0.00513389
S358	7.32e-09	0.00185648	7.62e-06	1.7e-05	3.62e-06	3.62e-06	0.00296458	2.86e-06	0.00171196	0.00129926	0.00774544	0.00659546	0.00659546	0.00417336	0.00564917	0.00027999	7.88e-05	1.03e-05	0.00095714	0.00149279	0.00207233	0.0170193	0.00821487	0.00399882	0.00010304	0.0146803	0.00033193	0.00633306
S402	0	0.0015714	3.53e-07	2.96e-05	0	0	0.0041444	0	0.00154847	0.00024318	0.00855957	0.00220952	0.00220952	0.00504339	0.0111365	0.00016755	9.35e-06	1.72e-06	0.00065227	0.00087681	0.00179006	0.0150153	0.0110247	0.00480173	5.09e-05	0.0180235	1.16e-05	0.00388865
S66	5.48e-06	0.00224594	1.47e-06	1.3e-05	6.56e-07	6.56e-07	0.00460962	0	0.00183567	0.00077987	0.00742456	0.00268211	0.00268211	0.00694705	0.0122634	7.88e-05	0.00011104	1.76e-06	0.00121921	0.00127235	0.00133773	0.0159476	0.0119587	0.00457031	0.0001171	0.0163678	0.00010395	0.00411753
S379	2.04e-06	0.00215289	3.63e-06	4.65e-05	7.19e-06	7.19e-06	0.00460976	1.1e-08	0.001512	0.00069093	0.0064896	0.00508013	0.00508013	0.00458743	0.00868155	0.00053798	0.00028231	1.54e-06	0.00071821	0.00159023	0.00242097	0.0191621	0.00616609	0.00361268	6.77e-06	0.0153407	0.00056443	0.00511207
S448	0.00011764	0.00144608	5.52e-06	0.0001295	2.05e-07	2.05e-07	0.00451562	6.55e-06	0.00137478	0.00063725	0.00686923	0.00397873	0.00397873	0.00403059	0.00841573	0.00061551	8.98e-05	2.77e-06	0.00060152	0.00099802	0.00066108	0.01818	0.00865834	0.00241473	6.69e-06	0.0175119	0.00031139	0.00516724
S332	1.77e-07	0.00195339	5.92e-07	2.02e-05	1.25e-07	1.25e-07	0.002431	1.85e-09	0.00213843	0.00065218	0.00986814	0.00774725	0.00774725	0.00383946	0.00461292	0.00024907	3.75e-05	1.08e-06	0.00064678	0.00157928	0.00239491	0.0182221	0.00585989	0.00390214	2.47e-07	0.0143988	0.00010102	0.00527852
S377	1.22e-06	0.00221613	2.51e-06	0.00040036	0	0	0.00535803	5.98e-06	0.00194189	0.00177666	0.0104778	0.00412214	0.00412214	0.0050159	0.0139743	0.00032791	0.00017424	0	0.00056165	0.00158986	0.00356808	0.019128	0.00960755	0.00319791	4.84e-05	0.0147172	0.00024007	0.00463075
S432	1.89e-06	0.00189193	3.2e-07	1.47e-05	0	0	0.0034786	3.45e-07	0.0034222	0.0003027	0.00755281	0.00464121	0.00464121	0.00374627	0.010257	4.49e-05	4.86e-05	0	0.00042328	0.00094504	0.00299611	0.0163263	0.00799753	0.00629479	0.00030615	0.00938863	0.00017774	0.00490041
S430	2.97e-06	0.00158857	1.11e-06	1.96e-05	0	0	0.00458538	0	0.00153828	0.00048296	0.00597236	0.00442705	0.00442705	0.00330346	0.00901857	0.00015219	0.00010163	1.3e-07	0.0008144	0.00099437	0.00089615	0.0192471	0.0045217	0.00291347	3.95e-07	0.0164073	6.91e-05	0.00468252
S374	8.23e-05	0.0015163	1.66e-05	0.0003211	0	0	0.00399212	2.46e-05	0.00180502	0.00032414	0.00733733	0.00544148	0.00544148	0.00458265	0.0124006	0.00037701	2.63e-05	8.4e-05	0.00075557	0.00121728	0.00342941	0.0157547	0.0067972	0.00333922	0.0001238	0.0122556	0.00046422	0.00510928
S384	9.25e-09	0.00176847	8.01e-08	6.16e-06	1.53e-07	1.53e-07	0.00367207	2.28e-09	0.00242733	0.00019067	0.010367	0.00411762	0.00411762	0.00377465	0.00708632	0.00025782	1.36e-05	5.95e-08	0.00104691	0.00137991	0.00376004	0.0160891	0.0101476	0.00554465	2.25e-06	0.0112098	0.00035208	0.00531735
S392	1.55e-06	0.00127918	2.13e-06	9.21e-06	6.14e-08	6.14e-08	0.00302726	4.98e-06	0.00215712	0.00082163	0.0103951	0.0044856	0.0044856	0.00312142	0.00577569	0.00027884	0.000204	2.92e-09	0.00062807	0.00127603	0.00375318	0.0167756	0.00718036	0.00584872	5.96e-07	0.011977	0.00060879	0.00481857
S331	3.94e-09	0.00105772	8.85e-07	1.51e-05	0	0	0.00323623	0	0.00253698	0.00019528	0.00787483	0.00373841	0.00373841	0.00238003	0.0091042	0.00010103	5e-05	2.01e-06	0.00090283	0.00050916	0.0016914	0.013394	0.0175927	0.00768761	0.00014655	0.0117723	9.63e-05	0.00417839
S418	0.00012097	0.00150023	0	0.00054664	0	0	0.00408032	0	0.00389302	0.00036477	0.00477287	0.0076212	0.0076212	0.00385701	0.0127772	0.00078983	0.00018883	0.0001671	0.0003096	0.00141434	0.00241462	0.0161696	0.00635628	0.00470533	0.00011091	0.0107476	0.00026241	0.00491086
S363	1.72e-06	0.00210242	1.6e-06	3.07e-06	5.32e-08	5.32e-08	0.00335488	7.9e-10	0.00162864	0.00032365	0.00610687	0.00544988	0.00544988	0.00423945	0.00658392	0.00012585	4.36e-05	1.1e-06	0.00015002	0.00059766	0.00136131	0.018079	0.00485129	0.00366242	6.29e-06	0.0138335	9.43e-05	0.00427887
S439	6.56e-06	0.00280451	1.22e-06	7.35e-05	4.6e-07	4.6e-07	0.00496063	8.29e-07	0.00250381	0.00160145	0.00527416	0.00655373	0.00655373	0.00569186	0.00925617	0.00066508	0.00060008	4.81e-08	0.00104855	0.00223074	0.00154243	0.0188486	0.00746992	0.00472218	0.00049133	0.0166049	0.00062207	0.00439718
S376	4.28e-06	0.00240044	2.29e-05	3.88e-05	8.72e-06	8.72e-06	0.00372757	5.23e-05	0.00235665	0.00070358	0.00597502	0.0060019	0.0060019	0.00406784	0.00707061	0.00038453	8.88e-05	3.71e-06	0.00053774	0.00107265	0.00118388	0.0167129	0.0065261	0.0047774	5.95e-06	0.0137298	0.00015803	0.00492989
S436	2.02e-05	0.00292805	1.1e-05	2.71e-05	1.96e-05	1.96e-05	0.00440198	9.38e-08	0.00329868	0.00155271	0.00645432	0.00539922	0.00539922	0.00457998	0.00843642	0.00036753	0.00024452	1.49e-06	0.00079916	0.00148378	0.00132929	0.0176007	0.00833232	0.00424424	2.87e-06	0.0138422	0.00021515	0.00581864
S419	6.45e-05	0.00114613	5.78e-05	0.00010018	5.24e-08	5.24e-08	0.00367666	6.47e-05	0.0021756	0.00073444	0.00804642	0.00786038	0.00786038	0.00351006	0.00691176	0.00044155	0.00024424	0.00022809	0.00017688	0.00105593	0.0012906	0.01712	0.00877516	0.00328359	1.75e-07	0.0139863	0.0002041	0.00475133
S24	3.1e-06	0.00172226	3.78e-05	1.47e-05	5.57e-07	5.57e-07	0.0045191	9.5e-05	0.00190157	0.00180353	0.00697091	0.00461024	0.00461024	0.00327593	0.00829034	0.00074787	0.0001338	1.17e-06	0.00044313	0.00134665	0.00192597	0.0179154	0.00611947	0.00366408	1.92e-05	0.0147354	0.00041042	0.00584972
S254	2.14e-06	0.00139851	1.69e-06	2.49e-05	4.11e-07	4.11e-07	0.0030851	1.53e-06	0.00287144	0.00190501	0.00711612	0.00581937	0.00581937	0.00222333	0.00603009	0.0001401	3.29e-05	1.74e-06	0.00044258	0.00079333	0.00401908	0.0165614	0.00449949	0.0046846	3.94e-08	0.0103973	0.00092023	0.00599058
S64	8.75e-06	0.00139468	0	1.04e-05	0	0	0.00444808	0	0.00213876	0.00039173	0.00936532	0.0028118	0.0028118	0.00296531	0.0124836	2.33e-05	2.27e-05	1.25e-06	0.00098223	0.00033289	0.00205795	0.0146072	0.00547079	0.00421521	1.04e-05	0.0165387	7.78e-05	0.00457574
S339	2.39e-05	0.00253716	6.75e-06	3.24e-05	7.68e-06	7.68e-06	0.00411187	7.06e-06	0.0030534	0.00227401	0.0064392	0.0075396	0.0075396	0.00589977	0.00690771	0.00131602	0.00101048	1.14e-05	0.00097227	0.00228092	0.0025865	0.017722	0.00497733	0.00374158	0.00064851	0.0135108	0.00118803	0.00490973
S428	3.21e-06	0.00212042	5.14e-08	2.99e-06	0	0	0.00408726	0	0.00180732	0.00041778	0.0075217	0.00368221	0.00368221	0.00437474	0.00998657	0.00059778	0.00033825	3.22e-06	0.00029603	0.00171396	0.00102828	0.0152613	0.0172688	0.00445285	3.96e-06	0.0146892	0.00067372	0.00403848
S341	2.47e-07	0.00224535	5.58e-07	8.81e-05	9.94e-07	9.94e-07	0.00495287	1.5e-08	0.00140026	0.00097746	0.00651913	0.0030514	0.0030514	0.00632866	0.00935216	0.00055357	0.00046964	2.49e-07	0.00167575	0.00271826	0.00108773	0.0172412	0.0126109	0.00369009	1.98e-06	0.0176604	0.00033586	0.00318718
S316	9.48e-08	0.00163102	3.58e-06	6.82e-06	4.6e-08	4.6e-08	0.00439391	2.74e-06	0.00211927	0.00048401	0.00873618	0.00310458	0.00310458	0.00314002	0.0084722	0.00031563	0.00011908	5.54e-11	0.00190413	0.00127136	0.00139981	0.014444	0.0148987	0.00616456	1.11e-07	0.0146215	0.00015721	0.00401126
S73	6.23e-08	0.00167725	7.18e-08	3.32e-06	1.38e-07	1.38e-07	0.00316531	2.04e-09	0.0020196	0.000532	0.00649759	0.00406343	0.00406343	0.0035136	0.00615578	0.00017483	1.05e-05	1.66e-10	0.00037041	0.00074707	0.00219421	0.0150978	0.00922295	0.00554788	2.72e-07	0.0116749	4.37e-05	0.00449465
S393	3.65e-09	0.00256542	4.65e-08	1.76e-06	8.9e-08	8.9e-08	0.00363734	1.32e-09	0.00221474	0.00400317	0.0115723	0.00396213	0.00396213	0.00955043	0.00706629	0.00020839	0.00041681	1.07e-10	0.00136181	0.00011176	0.00312077	0.0111148	0.0118907	0.00690977	1.76e-07	0.0182621	0.00198263	0.00403152
S406	2.22e-09	0.00137282	6.23e-08	1.62e-05	5.4e-08	5.4e-08	0.00488866	1.81e-08	0.00094218	0.00031	0.00829507	0.00345068	0.00345068	0.00295329	0.00973391	4.34e-05	1.65e-05	9.46e-09	0.00026475	0.00075067	0.00116708	0.0161453	0.00412301	0.00395255	2.26e-07	0.0135656	4.35e-05	0.00366982
S442	1.14e-06	0.00131954	2.01e-05	4.77e-06	4.34e-06	4.34e-06	0.00464474	5.02e-05	0.00239195	0.0007054	0.00487425	0.00573886	0.00573886	0.00281182	0.00895063	0.00033885	0.00018078	1.76e-07	0.00013784	0.00092216	0.00130674	0.017457	0.00731849	0.00398195	0.00011348	0.0123458	0.00015635	0.00571564
S397	2.68e-06	0.00157606	1.44e-08	3.37e-06	0	0	0.00213775	0	0.00389244	0.00545356	0.00913285	0.00684082	0.00684082	0.00342047	0.0042471	2.84e-05	1.89e-05	1.45e-07	0.0003559	0.00088274	0.00484919	0.0140167	0.00693266	0.00604864	2.09e-07	0.011633	0.00286065	0.00598846
S424	1.13e-09	0.00168976	1.66e-06	6.39e-07	8.13e-37	8.13e-37	0.00309204	5.07e-37	0.00106178	0.0017423	0.00780668	0.00546698	0.00546698	0.00441162	0.00585962	0.00032447	5.58e-05	3.09e-07	0.00074622	0.00146607	0.00189026	0.0158349	0.00934006	0.00481823	2.65e-08	0.0193561	7.86e-05	0.00479221
S403	2.1e-06	0.00173824	3.2e-05	5.93e-05	4.83e-05	4.83e-05	0.00431435	1.13e-05	0.00115178	0.00154606	0.00544382	0.00417379	0.00417379	0.00331846	0.00840203	0.00022667	0.00058914	2.81e-05	0.00123534	0.00074761	0.00170384	0.0169853	0.00590193	0.00300601	1.47e-05	0.016888	0.00064427	0.00588175
S399	3.82e-57	0.00255853	9.4e-60	2.14e-06	0	0	0.00354127	0	0.00136998	0.00047031	0.00861162	0.00407778	0.00407778	0.00460237	0.00705553	2.7e-05	1.12e-05	7.2e-58	0.00109499	0.00046514	0.00333964	0.0144127	0.007788	0.00495851	6.34e-08	0.0126775	3.6e-05	0.00434393
S444	2.21e-09	0.00197911	2.05e-06	4.3e-05	4.09e-06	4.09e-06	0.00321548	7.97e-10	0.00260241	0.00039718	0.0102203	0.00337067	0.00337067	0.00418523	0.00571936	0.00071159	1.45e-05	1.9e-07	0.00070529	0.00195892	0.00280654	0.0132592	0.0150839	0.00519873	1.06e-07	0.0130317	0.00021345	0.00450401
S367	3.3e-06	0.00126392	3.89e-06	9.47e-07	0	0	0.00305957	1.13e-05	0.0031875	0.00096813	0.00634649	0.00484687	0.00484687	0.00271206	0.0107431	0.00030793	6.16e-05	6.83e-06	0.00059682	0.00122824	0.00223787	0.016545	0.00423946	0.00471351	4.04e-05	0.0120924	0.00024679	0.00464428
S381	0.00015224	0.00167889	1.01e-06	0.00059877	7.9e-07	7.9e-07	0.00423383	0	0.002116	0.00080941	0.0061826	0.00680066	0.00680066	0.00504549	0.0131097	0.00067387	2.23e-05	0.0001544	0.00051899	0.00113294	0.00100978	0.0165531	0.00833909	0.00329079	0.00013145	0.0138159	0.00027544	0.00417291
S412	2.51e-05	0.00155689	4.13e-06	0.00011713	3.23e-07	3.23e-07	0.00321596	1.07e-07	0.00167472	0.00157122	0.00784862	0.00583148	0.00583148	0.00344158	0.00623385	0.00019807	5.04e-05	1.62e-05	0.00038686	0.0008594	0.002633	0.0176946	0.0065625	0.00348011	5.05e-07	0.0140891	0.00023273	0.00612126
S338	1.75e-09	0.00195618	2.23e-06	3.78e-06	3.03e-49	3.03e-49	0.00269517	2.01e-51	0.00233578	0.00132076	0.00841921	0.00601559	0.00601559	0.00361302	0.00510909	0.00028125	0.00012439	1.06e-06	0.00071688	0.00090832	0.0023391	0.0146666	0.0103011	0.00515754	3.38e-07	0.0131954	0.00012594	0.00491983
S408	1.14e-06	0.00213749	2.85e-05	1.88e-05	9.61e-06	9.61e-06	0.00344248	6.31e-05	0.00220133	0.00093993	0.00645557	0.00722212	0.00722212	0.00432679	0.00643248	0.00045249	0.00029015	5.11e-06	0.00057636	0.001173	0.00233338	0.0186581	0.00731291	0.00433997	6.72e-05	0.0126251	0.00029364	0.00459754
S435	8.91e-05	0.00173937	3.08e-06	0.00041243	0	0	0.00442599	6.66e-09	0.00159201	0.00118881	0.0082602	0.00566941	0.00566941	0.00445202	0.00840206	0.00044992	3.66e-05	0.00012487	0.00077688	0.00107204	0.00302029	0.0174256	0.00684059	0.00434639	0.00016524	0.013192	0.00035402	0.0051166
S364	6.82e-06	0.00204968	2.21e-05	1.99e-05	4.28e-05	4.28e-05	0.00308567	9.15e-07	0.00239057	0.00320262	0.00698582	0.00749545	0.00749545	0.00442547	0.0113357	0.00035796	0.00195391	2.59e-06	0.00030231	0.00167324	0.00434087	0.015838	0.00896435	0.0063997	0.00017502	0.0123743	0.0021114	0.00547141
S407	7.57e-06	0.00261008	9.97e-06	0	0	0	0.00281523	0	0.0024819	0.00021203	0.00802572	0.00620244	0.00620244	0.00429599	0.00924348	0.0002464	2.19e-05	1.34e-05	0.00023561	0.00085993	0.00299294	0.0153337	0.0074243	0.00457965	1.54e-05	0.0105417	0.00012382	0.00479363
S373	7.36e-08	0.00072254	1.79e-07	1.73e-05	3.35e-07	3.35e-07	0.00312852	1.01e-08	0.00109413	0.00039349	0.00819084	0.00449687	0.00449687	0.00225967	0.00618693	7.01e-05	7.18e-05	9.38e-08	0.00049413	0.00076511	0.00405082	0.0159865	0.00319749	0.0049775	6.64e-07	0.0104885	0.00025136	0.00542175
S370	1.97e-06	0.00058616	1.38e-06	1.89e-05	1.26e-06	1.26e-06	0.00237125	3.55e-06	0.00059333	0.00688409	0.0115692	0.00144332	0.00144332	0.00280688	0.00461525	0.00012726	4.26e-05	1.78e-05	0.00035652	0.00093822	0.00063228	0.0162524	0.00491388	0.00840086	1.56e-06	0.0291751	8.44e-05	0.00716666
S426	0.00015964	0.0027966	2.12e-05	0.00016093	2.7e-05	2.7e-05	0.00442142	2.26e-05	0.00384461	0.00203946	0.00768614	0.00598753	0.00598753	0.00439134	0.00768632	0.00115652	0.00144957	6.19e-07	0.00134548	0.00256451	0.00232557	0.0163166	0.00724227	0.00484562	3.82e-06	0.0126168	0.00087575	0.0069699
S400	2.95e-06	0.00181939	6.97e-06	1.85e-05	1.04e-05	1.04e-05	0.00341595	2.43e-06	0.00173959	0.00077663	0.00676848	0.00467095	0.00467095	0.00366203	0.0108617	0.0002539	2.31e-05	5.44e-06	0.0008146	0.00059983	0.00234469	0.0153536	0.00620494	0.00454266	1.67e-05	0.0140582	3.45e-05	0.00510002
S288	4.03e-09	0.00261088	5.13e-08	2.91e-05	9.83e-08	9.83e-08	0.00491634	1.46e-09	0.00184514	0.00076111	0.0105352	0.0030959	0.0030959	0.0101026	0.00960782	0.00022485	0.00041283	1.18e-10	0.000738	0.00126668	0.00241441	0.014	0.0182123	0.00529238	1.95e-07	0.0179322	0.00070768	0.00326761
S378	5.78e-09	0.0018374	3.31e-07	3.89e-05	1.03e-07	1.03e-07	0.00365207	1.53e-09	0.00132646	0.00032673	0.00839464	0.00313966	0.00313966	0.0040845	0.00719954	0.00010461	8.02e-05	2.8e-07	0.00043445	0.00081259	0.00228878	0.0161302	0.0114866	0.00420236	2.04e-07	0.0152877	0.00022664	0.00496622
S14	1.09e-06	0.00215898	1.65e-07	3.85e-05	2.82e-07	2.82e-07	0.00474832	4.18e-07	0.00115496	0.00028881	0.00910061	0.00238556	0.00238556	0.00734304	0.00943672	0.00022228	0.00022021	1.19e-07	0.00108534	0.00088515	0.00171034	0.0152762	0.0117973	0.00431346	5.59e-07	0.015214	0.00046902	0.00374599
S415	2.12e-08	0.00200081	4.8e-07	3.93e-05	5.3e-08	5.3e-08	0.00347285	7.86e-10	0.00218004	0.00057429	0.00770744	0.00391145	0.00391145	0.0039546	0.00678755	0.00015816	9.45e-06	6.39e-11	0.00072679	0.00119388	0.00232488	0.01658	0.00710037	0.00443535	1.21e-07	0.0132847	0.00039074	0.00487451
S301	1.62e-06	0.0018371	5.21e-08	2.52e-05	9.97e-08	9.97e-08	0.00410886	9.19e-07	0.00127916	0.00088788	0.00833745	0.00286564	0.00286564	0.00451493	0.0081505	6.72e-05	2.88e-05	9.95e-08	0.00026359	0.00060563	0.00261188	0.0150248	0.00982222	0.0049702	1.97e-07	0.0136741	8.52e-05	0.0039085
S409	4e-06	0.0022948	7.63e-06	1.06e-05	9.84e-08	9.84e-08	0.00357661	1.63e-05	0.00356076	0.00061633	0.00528197	0.0056167	0.0056167	0.00404725	0.00696438	0.00018884	8.19e-05	7.41e-06	0.00033944	0.0008001	0.00135491	0.0159542	0.00758834	0.00437601	8.87e-08	0.0129467	0.00015223	0.00472514
S458	1.67e-06	0.00160933	5.18e-08	2.35e-05	0	0	0.00403427	0	0.00084272	0.00039129	0.0111237	0.00215731	0.00215731	0.00423209	0.0121907	2.67e-05	1.18e-05	9.12e-08	0.00082694	0.00062052	0.00123326	0.0162782	0.00669631	0.00398227	5.28e-06	0.0168697	0.00012741	0.00380592
S343	1.25e-06	0.00136229	2.58e-06	1.33e-06	5.11e-08	5.11e-08	0.00307585	7.58e-10	0.00240851	0.00095173	0.00698806	0.00603781	0.00603781	0.00324755	0.00601923	0.00013246	0.00028869	6.16e-11	0.00015896	0.00049354	0.00190614	0.0153036	0.00621676	0.00465648	1.01e-07	0.0112872	8.52e-05	0.00512092
S350	6.71e-08	0.00135508	1.05e-05	1.77e-05	2.98e-06	2.98e-06	0.00220588	2.87e-05	0.00248422	0.00154072	0.00718832	0.00543331	0.00543331	0.00328132	0.00424565	0.0001661	1.87e-05	6.02e-07	0.00138298	0.00104687	0.00309229	0.0150548	0.00586264	0.00576957	9.24e-07	0.0123283	0.00079419	0.00444404
S438	2.41e-09	0.00192826	3.97e-06	3.08e-05	5e-08	5e-08	0.00314825	7.41e-10	0.00228279	0.00030766	0.00729544	0.00317414	0.00317414	0.0044353	0.00616038	0.00013612	5.34e-06	3.93e-08	0.00096016	0.00114286	0.00184074	0.0168208	0.0142175	0.00517963	5.51e-07	0.0156074	4.82e-05	0.00344007
S357	9.54e-05	0.00168772	1.33e-05	0.00014503	6.75e-06	6.75e-06	0.00299997	1.66e-05	0.00275405	0.00054347	0.0070627	0.00664718	0.00664718	0.00334181	0.00549753	0.0005024	0.00011608	4.22e-05	0.00053754	0.00092488	0.00217437	0.0167903	0.00683039	0.0038311	0.00012885	0.0120086	0.00013612	0.00521109
S361	9.16e-07	0.00198132	2.91e-06	6.45e-05	1.4e-06	1.4e-06	0.0037977	2e-08	0.00142152	0.00160324	0.00673243	0.00557579	0.00557579	0.0040581	0.00734878	0.00024662	0.00011778	2.15e-06	0.00060646	0.00133952	0.00161075	0.0179932	0.00354626	0.00400059	1.37e-05	0.0187404	0.00015356	0.00541048
S493	6.55e-07	0.00201248	3.03e-05	5.66e-05	4.59e-05	4.59e-05	0.00417555	1.07e-05	0.00153437	0.00044357	0.00678384	0.00260411	0.00260411	0.00724534	0.00815163	0.00019947	0.00011868	1.44e-05	0.00088736	0.00103911	0.00183817	0.0179112	0.00848668	0.00327543	1.43e-05	0.0198661	8.83e-05	0.00460268
S420	4.94e-07	0.00191663	0	3.92e-07	0	0	0.00367515	0	0.00107483	0.00045873	0.00909014	0.00407686	0.00407686	0.00386114	0.0119311	1.85e-05	4.36e-07	1.71e-06	0.00179749	0.00091719	0.00346622	0.0160956	0.00745424	0.0038891	6.55e-05	0.0146925	0.00030819	0.00530612
S353	3.86e-06	0.0012133	3.2e-06	1.73e-05	6.38e-06	6.38e-06	0.00315626	0	0.00239857	0.00044246	0.00760861	0.00681638	0.00681638	0.00324794	0.00603689	0.00027564	1.19e-05	2.21e-08	0.00051745	0.00095412	0.00185628	0.0160162	0.00602272	0.00424578	1.58e-06	0.012839	4.7e-05	0.00462817
S362	2.05e-07	0.00297118	2.62e-06	5.57e-06	1.29e-07	1.29e-07	0.00314724	3.14e-06	0.00295954	0.00119774	0.00723354	0.00654031	0.00654031	0.00600266	0.00581866	0.00047583	0.00031748	1.71e-06	0.00099131	0.00186507	0.00201993	0.0162671	0.00970515	0.00504505	2.1e-05	0.0139158	0.00025569	0.00413488
S452	5.41e-06	0.00178225	7.63e-06	0	1.52e-05	1.52e-05	0.0030448	0	0.00234977	0.00042183	0.00720655	0.0047419	0.0047419	0.00366434	0.00588845	0.00020116	4.77e-05	8.03e-08	0.00073395	0.00174919	0.00169396	0.0177766	0.0076268	0.00451996	2.57e-05	0.0147528	0.00026743	0.0053746
S411	8.65e-10	0.00082163	4.38e-06	2.22e-05	8.3e-06	8.3e-06	0.00375482	7.64e-06	0.00100075	0.00227708	0.00860403	0.00589521	0.00589521	0.0030254	0.00651652	0.00099313	0.00188977	1.53e-07	0.00083802	0.00108271	0.00359032	0.0181054	0.00482629	0.00384385	5.17e-36	0.0148171	0.00182845	0.00618861
S365	2.69e-06	0.00208854	2e-05	7.6e-06	1.78e-07	1.78e-07	0.00433643	5.46e-05	0.00172079	0.00091738	0.00605697	0.00503534	0.00503534	0.00410899	0.00823583	0.00043703	0.0002103	3.38e-07	0.00031312	0.00095319	0.00124069	0.0182327	0.00804978	0.00291353	1.39e-06	0.0146629	0.00014203	0.00494466
S380	9.92e-07	0.00128108	7.04e-05	3.46e-06	2.75e-07	2.75e-07	0.00343807	0.00020729	0.00266696	0.00107393	0.00558484	0.00470835	0.00470835	0.00360757	0.00635517	0.00052096	5.92e-05	5.17e-08	0.00031502	0.00110602	0.00408077	0.0169238	0.00685082	0.00534374	2.6e-07	0.0113728	0.00024047	0.00498499
S345	2.86e-08	0.00141131	1.66e-06	5.58e-06	1.01e-06	1.01e-06	0.00325047	9.34e-07	0.00159451	0.00202004	0.00624917	0.00664419	0.00664419	0.00293469	0.00634364	0.00015731	6.89e-05	9.18e-06	0.00112032	0.00081363	0.00266474	0.0167214	0.00494016	0.00448419	1.29e-08	0.0158472	0.00015317	0.00530228
S390	1.5e-06	0.00316184	4.8e-07	1.15e-05	0	0	0.00325698	0	0.00200697	0.00049586	0.00987405	0.00555755	0.00555755	0.00503085	0.0103121	0.00031431	2.65e-05	2.66e-07	0.00065924	0.00104728	0.00331037	0.015745	0.010694	0.00511881	7.53e-06	0.0126881	0.00024122	0.0049956
S391	0	0.00072142	4.52e-07	1.9e-05	0	0	0.00156777	0	0.00092891	0.00245249	0.0106419	0.00553354	0.00553354	0.00207174	0.00303444	0.0001011	8.58e-06	3.24e-06	0.0005887	0.00107714	0.00417202	0.0175641	0.00392069	0.00625299	3.32e-05	0.0150469	0.00013125	0.00517274
S372	1.3e-08	0.00049948	5.51e-05	8.23e-06	3.17e-07	3.17e-07	0.00294062	0.00016197	0.0025414	0.00069727	0.00707836	0.00443195	0.00443195	0.00291422	0.00555956	0.00032168	3.24e-05	3.97e-10	0.00017056	0.00082035	0.00210638	0.0154726	0.0077858	0.00573241	6.28e-07	0.0107205	0.0002229	0.00429694
S187	4.53e-07	0.00183775	7.19e-07	1.06e-05	1.68e-07	1.68e-07	0.0032424	2.5e-09	0.00197557	0.00036928	0.0115448	0.00460086	0.00460086	0.00348547	0.00616667	0.00031812	4.09e-06	2.03e-10	0.00131647	0.00227198	0.0046964	0.0167486	0.0112527	0.00664126	3.33e-07	0.0125315	0.00041167	0.0047018
S344	0.00010067	0.00123966	6.47e-07	1.9e-05	0	0	0.00348999	0	0.00276525	0.00034048	0.00463182	0.00649825	0.00649825	0.00263714	0.0114906	0.00056222	0.00014308	2.6e-06	0.00187776	0.00067187	0.00140558	0.0146825	0.00574588	0.00386998	7.33e-05	0.0151848	0.00034383	0.00505444
S416	2.96e-06	0.00266911	4.95e-07	2.08e-05	0	0	0.00327511	2.39e-08	0.00325721	0.000575	0.00981755	0.00341576	0.00341576	0.00557314	0.00638685	0.00016338	1.56e-05	1.57e-05	0.0008228	0.00118777	0.00295441	0.0149366	0.00899289	0.00641291	1.54e-05	0.0205995	1.92e-05	0.00421719
S368	3.02e-05	0.00254534	4.31e-05	0.00016839	6.26e-05	6.26e-05	0.00329249	5.26e-05	0.00513054	0.0030956	0.0065881	0.00641321	0.00641321	0.00445834	0.00597566	0.00060931	0.00010388	2.45e-05	0.00037789	0.00172189	0.00400144	0.0150373	0.0069497	0.00521688	0.00016529	0.0120813	0.00149849	0.00556489
S369	5.54e-08	0.00038199	5.7e-07	2.11e-05	1.04e-06	1.04e-06	0.00508968	1.38e-07	0.0008094	0.00018529	0.0057931	0.00241864	0.00241864	0.00190396	0.00982439	0.00035497	2.97e-05	1.21e-10	0.00176271	0.00111842	0.00125716	0.0150479	0.00715061	0.00482186	1.76e-05	0.0197167	2.46e-05	0.00381453
S347	5.77e-07	0.00155586	3.9e-08	1.28e-05	0	0	0.00336866	3.42e-07	0.00143943	0.00174832	0.00697443	0.00615637	0.00615637	0.00287771	0.00654371	0.00019361	1.98e-05	1.29e-05	0.00147858	0.00066918	0.00168039	0.0152729	0.00466565	0.00355923	8.61e-09	0.0158141	8.86e-05	0.00599162
S404	9.59e-10	0.00118256	3.21e-08	1.84e-05	6.15e-08	6.15e-08	0.00381357	9.12e-10	0.0014849	0.00077076	0.00858728	0.00313016	0.00313016	0.00242941	0.00756704	6.01e-05	3.99e-06	7.41e-11	0.00039241	0.00046568	0.00347615	0.0157665	0.00390979	0.00379663	7.37e-08	0.0148981	0.00010473	0.00602766
S354	1.85e-05	0.00343255	1.37e-06	9.58e-06	1.23e-07	1.23e-07	0.00394016	1.83e-09	0.00413927	0.00198122	0.00646347	0.00680779	0.00680779	0.00662384	0.00683139	0.00104894	0.0008513	5.98e-07	0.00019019	0.00257116	0.00294692	0.0214242	0.00493592	0.00350201	9.34e-05	0.0137137	0.00191452	0.00611712
S348	1.45e-08	0.00148176	4.5e-08	3.88e-06	8.63e-08	8.63e-08	0.00310025	1.28e-09	0.00470481	0.0001494	0.00648385	0.00592125	0.00592125	0.00277387	0.00601481	0.00018568	1.55e-05	1.04e-10	0.0004499	0.00072278	0.00165695	0.0144995	0.0117709	0.00575751	1.79e-07	0.0101181	1.66e-05	0.00545655
S267	1.13e-06	0.00189419	1.42e-05	5.07e-05	1.28e-06	1.28e-06	0.00349424	9.69e-10	0.00160855	0.00108758	0.0071675	0.0057823	0.0057823	0.00561212	0.00686698	0.0001215	3.58e-05	6.55e-07	0.00083355	0.00122586	0.00146259	0.0174459	0.0119097	0.00332378	2.89e-05	0.0154842	0.00033799	0.00408349
S359	8.5e-08	0.00116511	1.44e-06	2.94e-06	3.11e-08	3.11e-08	0.00444049	2.14e-08	0.00156208	0.00107896	0.00781936	0.00399257	0.00399257	0.00254915	0.00857482	0.00030617	5.35e-05	1.6e-06	0.00076593	0.00107631	0.00159079	0.014971	0.014553	0.00412411	3.52e-09	0.0169366	0.00018469	0.00391418
S413	1.33e-06	0.00130969	2.33e-06	6.03e-06	1.3e-37	1.3e-37	0.0029218	8.15e-38	0.00411454	0.00139626	0.00783031	0.00566901	0.00566901	0.00394913	0.00543768	0.00040592	3.86e-05	9.72e-06	0.00075617	0.00330825	0.00324566	0.0186666	0.0134672	0.00665043	4.28e-07	0.013561	2.98e-05	0.00557293
S352	0.00010919	0.00155805	2.82e-05	0.00111316	0	0	0.00781963	6.15e-07	0.00149812	0.00361222	0.00504881	0.00608047	0.00608047	0.00430433	0.014804	0.00083523	0.00107208	0.00021718	0.00323341	0.00163199	0.00260036	0.0142123	0.00629047	0.00648193	6.84e-07	0.0142626	0.00038587	0.00604921
S389	5.06e-07	0.00096062	7.38e-08	1.26e-05	5.37e-08	5.37e-08	0.00214876	7.96e-10	0.00067901	0.00040346	0.0108621	0.00513336	0.00513336	0.00277656	0.00429014	7.38e-06	7.29e-06	2.57e-07	0.00112188	0.00079282	0.00485198	0.0128543	0.00712663	0.00693655	1.08e-07	0.0133005	0.00011594	0.00376686
S471	2.75e-06	0.00185193	4.29e-07	3.92e-05	8.15e-07	8.15e-07	0.0043626	1.21e-08	0.00212607	0.00027047	0.0109192	0.00368268	0.00368268	0.00413095	0.00865813	6.71e-05	8.22e-06	2.07e-08	0.00098457	0.00053703	0.00405522	0.0148972	0.00637653	0.00492688	1.61e-06	0.0151355	0.00010462	0.00413579
S525	9.91e-06	0.00261773	2.4e-07	3.21e-05	1.63e-07	1.63e-07	0.00404247	0	0.00236356	0.00044674	0.00681159	0.00338066	0.00338066	0.00542998	0.0106896	0.00020254	6.17e-05	6.63e-06	0.00026931	0.0010565	0.00173486	0.0154075	0.0126732	0.0041235	6.64e-05	0.0144157	0.00010028	0.00410147
S537	5.38e-06	0.00142194	1.15e-05	5.42e-05	0	0	0.00387194	2.07e-05	0.00168618	0.00132078	0.00595585	0.00506735	0.00506735	0.00404221	0.0074405	0.00030339	0.0003616	2.5e-06	0.00114239	0.00120202	0.00226927	0.0162248	0.00621752	0.00462438	3.36e-05	0.0151201	0.00050296	0.00450754
S560	4.63e-08	0.00170097	6.75e-07	7.03e-05	5.15e-08	5.15e-08	0.00174064	7.64e-10	0.00140567	0.00025187	0.00813954	0.00558484	0.00558484	0.00348775	0.00341212	6.92e-05	4.26e-06	2.04e-07	0.00094444	0.00039331	0.00438742	0.0113702	0.00467889	0.00578639	2.8e-07	0.0144477	3.92e-05	0.00541915
S499	0	0.00098521	0	1.96e-06	0	0	0.00403083	0	0.00192186	0.00031812	0.0114096	0.00315142	0.00315142	0.00186121	0.00916652	7.19e-05	0.00771197	0	0.00021326	0.00062186	0.00292345	0.0127145	0.0225975	0.00651492	8.6e-07	0.012238	7.37e-05	0.00532057
S507	1.11e-05	0.00123805	1.8e-06	1.63e-05	3.95e-07	3.95e-07	0.00359842	1e-07	0.00178505	0.00245822	0.00789329	0.00294933	0.00294933	0.00310763	0.00706166	0.00013519	1.67e-05	2.1e-06	0.00290377	0.00049313	0.00217697	0.0130385	0.0100843	0.00553229	2.49e-06	0.0196412	0.00121028	0.00406705
S505	1.58e-06	0.00162343	6.39e-07	6.69e-05	6.61e-08	6.61e-08	0.00367298	1.46e-06	0.00239873	0.00200294	0.00872344	0.00309973	0.00309973	0.00483282	0.0101613	0.00016227	2.8e-05	1.03e-06	0.00072343	0.00200106	0.00077762	0.015088	0.00902089	0.00554785	0.00023013	0.0175555	9.95e-05	0.00424992
S555	2.75e-06	0.00139819	2.07e-06	0.00012523	3.09e-06	3.09e-06	0.00332989	7.24e-07	0.0007689	0.00066988	0.00989983	0.00429127	0.00429127	0.00510419	0.0111639	0.00015989	3.23e-05	2.04e-06	0.00078142	0.00082652	0.00286455	0.0152991	0.00745241	0.00465474	5.38e-05	0.0171589	0.00064816	0.0048755
S495	2.62e-08	0.00234196	3.66e-07	3.91e-06	4.74e-07	4.74e-07	0.0032866	7.83e-10	0.00232264	0.00040147	0.00918511	0.00461959	0.00461959	0.00448721	0.00652211	5.11e-05	6.83e-05	3.49e-07	0.00127967	0.00160086	0.00226857	0.0162816	0.00881373	0.00541722	5.82e-07	0.0123547	8.99e-05	0.00492205
S506	0	0.00193823	2.99e-07	0.00036486	3.02e-07	3.02e-07	0.00363886	0	0.00141279	0.00277714	0.00656644	0.00734948	0.00734948	0.00483691	0.00712667	0.00015105	9.61e-05	1.17e-06	0.00090978	0.00106617	0.00097115	0.0158474	0.0101023	0.00447764	3.56e-05	0.0179527	0.00018446	0.00601318
S517	2.17e-07	0.00065048	2.34e-07	9.78e-06	8.72e-08	8.72e-08	0.0027039	1.29e-09	0.00268807	0.00054834	0.00560362	0.00682909	0.00682909	0.00193171	0.00539257	1.52e-05	1.53e-05	1.18e-06	0.00059572	0.00044873	0.00259563	0.0136351	0.00644186	0.00583393	1.73e-07	0.0133976	6.57e-05	0.00477073
S540	0.00078216	0.00215711	1.55e-05	0.00091127	3.55e-06	3.55e-06	0.00565611	3.78e-05	0.00227003	0.00108454	0.00647679	0.00936236	0.00936236	0.00545486	0.00911145	0.00220078	0.00021928	3.22e-05	0.000693	0.00157553	0.00249514	0.0163341	0.0104958	0.00378128	1.17e-05	0.0125992	0.00086466	0.00483802
S590	8.69e-09	0.00203153	1.21e-07	1.82e-05	2.12e-07	2.12e-07	0.00326707	8.85e-09	0.0028728	0.0002099	0.0128336	0.00336778	0.00336778	0.00315357	0.00638952	0.00014461	2.64e-06	3.36e-09	0.00072225	0.00080346	0.00283939	0.0139673	0.0173259	0.00552941	4.19e-07	0.0118764	5.04e-05	0.00475557
S515	8.86e-07	0.00127125	0.00017419	0.00035379	5.29e-06	5.29e-06	0.00347958	1.19e-06	0.00172825	0.00093807	0.007817	0.00686815	0.00686815	0.00270183	0.00671791	0.00024124	9.3e-05	2.96e-06	0.00099626	0.00138897	0.00327213	0.0162101	0.0034847	0.0039409	3.05e-05	0.0129095	0.00048019	0.0060672
S539	2.24e-07	0.00186985	1.63e-07	1.35e-05	0	0	0.00267809	0	0.00300464	0.00013501	0.00964031	0.00434906	0.00434906	0.00368935	0.00920214	0.00013669	0.00735886	0	0.00046455	0.00138014	0.00398242	0.0142538	0.00765662	0.00613005	9.69e-07	0.0114804	2.2e-05	0.00523337
S43	3.65e-06	0.00159513	2.63e-06	1.2e-05	6.74e-07	6.74e-07	0.00418086	9.59e-10	0.00190158	0.00076338	0.00652158	0.00532451	0.00532451	0.00382255	0.00758362	0.0007781	0.00012815	7.79e-11	0.00090122	0.0005958	0.00128146	0.0191214	0.00499688	0.00280199	2.45e-05	0.0158405	0.00025032	0.00521361
S545	2.72e-05	0.00100629	4.09e-07	6.3e-05	3.68e-07	3.68e-07	0.0026059	7.91e-07	0.00237944	0.00037494	0.00680524	0.00700797	0.00700797	0.00288223	0.00489987	0.00031194	6.96e-05	7.08e-07	0.0003918	0.00102019	0.00348978	0.0157683	0.00649248	0.00555267	5.85e-06	0.00969225	0.00014095	0.00473906
S519	5.99e-05	0.0015496	2.47e-06	6.86e-05	1.63e-06	1.63e-06	0.00445178	4.46e-06	0.00176863	0.00045129	0.00724912	0.00320498	0.00320498	0.00278187	0.00850994	0.00039361	4.4e-05	8.58e-06	0.00129126	0.00139644	0.00136711	0.016539	0.0133585	0.00489744	1.46e-06	0.0159361	7.76e-05	0.00494417
S433	5.72e-05	0.00221551	4.25e-05	0.00040782	4.13e-05	4.13e-05	0.00345968	7.77e-05	0.00393451	0.00163836	0.00609624	0.00752864	0.00752864	0.00506237	0.00610119	0.00081816	0.00043654	0.00010127	0.00029671	0.0025625	0.00132149	0.01827	0.00505787	0.0038048	0.00028082	0.0118492	0.00066838	0.00627956
S550	2.37e-09	0.0016781	1.86e-06	5.49e-06	3.67e-06	3.67e-06	0.00307864	8.55e-10	0.00310951	0.00111197	0.00678563	0.00597837	0.00597837	0.00327135	0.00607985	7.74e-05	0.00016132	1.88e-07	0.00037023	0.00112161	0.00333298	0.0177778	0.00415083	0.00505104	1.14e-07	0.0119081	0.00041812	0.0058377
S467	4.57e-06	0.00241699	2.73e-06	1.52e-05	5.25e-06	5.25e-06	0.00281964	3.64e-09	0.00217223	0.00225154	0.00750507	0.00786372	0.00786372	0.00523933	0.00543632	0.00020295	0.00032963	5.47e-06	0.00049047	0.00224441	0.00349515	0.0165221	0.00784146	0.00446521	0.0001039	0.0114678	0.00048975	0.00501785
S466	5.74e-06	0.00140423	2.27e-07	2.21e-05	3.65e-07	3.65e-07	0.00222966	7.7e-09	0.00227485	0.00119203	0.00720324	0.00923686	0.00923686	0.00364142	0.00427633	0.00034874	0.00045176	1.22e-07	0.000605	0.00121644	0.0041663	0.0166634	0.00626187	0.00456418	7.99e-07	0.0107803	0.00024032	0.00543044
S453	5.78e-05	0.00225234	3.48e-05	8.26e-05	4.77e-06	4.77e-06	0.0045167	3.49e-07	0.00156752	0.00136349	0.00577736	0.0055815	0.0055815	0.00486052	0.00877596	0.00025745	0.00022614	0.00018606	0.00078062	0.00096739	0.00132389	0.017116	0.00576548	0.00307481	1.51e-05	0.0163845	0.00011452	0.00509701
S528	3.49e-08	0.00097574	3.09e-06	2.14e-05	2.78e-07	2.78e-07	0.00336211	1.59e-09	0.00187409	0.00052937	0.00770692	0.00475085	0.00475085	0.00240379	0.006642	8.22e-05	9.25e-05	1.69e-08	0.00102429	0.00101196	0.00534657	0.0158397	0.00332201	0.00469117	2.12e-07	0.00997387	0.00040712	0.00585392
S405	3.14e-06	0.00220671	2.87e-06	6.03e-06	0	0	0.00356249	4.69e-06	0.00124724	0.00022246	0.00945273	0.0028878	0.0028878	0.00396671	0.0105378	4.81e-05	6.47e-06	1.06e-07	0.00227228	0.00058646	0.00232235	0.012784	0.00918787	0.00559581	7.89e-05	0.0182225	0.00028309	0.00330022
S520	7.63e-08	0.0021408	7.83e-07	4.29e-06	5.82e-35	5.82e-35	0.00352169	3.87e-37	0.00149124	0.0010007	0.00685346	0.00485514	0.00485514	0.00432387	0.00680169	0.00024169	3.72e-05	1.92e-37	0.00075219	0.00060117	0.00218577	0.015587	0.00554737	0.00425593	5.61e-07	0.0152847	8.92e-05	0.00527108
S423	6.76e-06	0.00130876	3.32e-06	2.09e-05	4.85e-07	4.85e-07	0.00407744	0	0.00170416	0.0012695	0.00748626	0.00395345	0.00395345	0.00380248	0.00803569	0.00011918	0.00011978	5.28e-06	0.00045218	0.0007589	0.00357285	0.0162968	0.00745823	0.00274148	0.00012396	0.0134853	8.49e-05	0.0065836
S460	3.34e-07	0.00260705	9.36e-07	1.47e-05	3.69e-07	3.69e-07	0.00377481	1.18e-06	0.0021351	0.00026553	0.0105101	0.0033762	0.0033762	0.00661988	0.00747238	7.72e-05	1.86e-05	4.45e-10	0.00042102	0.00052532	0.00257622	0.0152193	0.00723952	0.00354067	7.31e-07	0.0176795	8.96e-05	0.00361571
S566	1.22e-06	0.00234686	9.21e-07	1.25e-05	7.3e-08	7.3e-08	0.00342562	1.08e-09	0.00187225	0.00092155	0.00733385	0.00550357	0.00550357	0.00388379	0.00681948	3.18e-05	3.99e-05	4.58e-08	0.0010317	0.00101994	0.00373738	0.017908	0.00480599	0.00321136	1.94e-07	0.0142552	0.00020919	0.00688419
S474	5.19e-06	0.00221627	1.86e-05	5.4e-05	1.64e-06	1.64e-06	0.00278177	1.45e-06	0.00220935	0.00105675	0.010835	0.00645278	0.00645278	0.004505	0.00533637	0.00022717	7.26e-05	9.42e-07	0.00113402	0.00139676	0.00379924	0.0166724	0.00626733	0.00424132	4.61e-05	0.0143602	0.00039954	0.00603136
S563	8.38e-07	0.00133932	4.74e-07	0.00194885	7.13e-07	7.13e-07	0.00245071	3.28e-07	0.00125747	0.0005751	0.0116103	0.004142	0.004142	0.0029727	0.00475991	0.00014151	4.67e-05	1.56e-06	0.00123353	0.00063121	0.00518899	0.0146471	0.00291067	0.00697924	2.85e-05	0.0150887	0.00042801	0.00498756
S526	2.07e-08	0.00226091	2.73e-07	8.08e-06	5.04e-07	5.04e-07	0.0027137	7.47e-09	0.0011472	0.00033041	0.00823668	0.00369874	0.00369874	0.00577422	0.00538851	3.89e-05	9.62e-05	7.14e-08	0.00073969	0.001161	0.00238707	0.0169442	0.00848082	0.00444243	6.04e-07	0.0144653	0.00011354	0.00397644
S268	2.6e-07	0.00240452	4.69e-07	6.66e-05	1.26e-07	1.26e-07	0.00424349	1.19e-06	0.00073595	0.00013707	0.0116269	0.00214206	0.00214206	0.0086749	0.00848135	5.62e-06	5.94e-06	3.01e-07	0.00209829	0.00013209	0.00228726	0.0136262	0.010705	0.00557765	2.51e-07	0.0179372	1.08e-05	0.00360132
S401	1.55e-06	0.0010932	4.01e-05	6.73e-05	2.5e-06	2.5e-06	0.00421994	0.00010975	0.00099153	0.00134139	0.00685844	0.00545448	0.00545448	0.00367471	0.00773979	0.00070009	0.00010396	1.6e-05	0.00091279	0.0013419	0.00394819	0.0184436	0.00320309	0.00459436	6.52e-06	0.0166758	8.34e-05	0.00548078
S496	2.53e-08	0.00104258	1.1e-06	8.32e-06	1.75e-07	1.75e-07	0.0031812	1.15e-06	0.00379821	0.00017517	0.00696352	0.00521322	0.00521322	0.0023879	0.00618614	0.00017627	1.37e-05	2.59e-06	0.00019748	0.00088356	0.00330028	0.0150997	0.00772379	0.00571896	1.77e-05	0.00924166	7.55e-05	0.00573032
S434	7.64e-08	0.00114832	1.62e-06	4.15e-07	5.38e-08	5.38e-08	0.00382992	7.98e-10	0.00273725	0.00073162	0.007121	0.00384019	0.00384019	0.00239726	0.00746125	0.00019858	0.00021838	6.48e-11	0.00022655	0.00057088	0.00347924	0.0155599	0.00645955	0.00487982	1.06e-07	0.0120047	0.00065808	0.00512987
S465	1.19e-06	0.00143702	2.86e-08	5.76e-06	0	0	0.0020553	2.03e-08	0.00118043	0.0006594	0.00863241	0.00574473	0.00574473	0.00264605	0.00406567	4.49e-05	0.00023164	5.17e-07	0.00039889	0.0009409	0.00537001	0.0139951	0.00565178	0.00588478	4.71e-05	0.0094387	0.0006271	0.00554239
S580	1.96e-08	0.00213065	7.98e-07	6.33e-06	3.36e-07	3.36e-07	0.00334533	2.62e-08	0.00116156	0.00085695	0.00767377	0.00564661	0.00564661	0.00401378	0.00655881	0.00013185	0.00027831	1.24e-07	0.00048194	0.00111065	0.0027554	0.0157004	0.0101866	0.00490531	6.69e-07	0.0129257	0.00067591	0.00524101
S395	1.15e-07	0.00148178	1.55e-07	1.18e-05	1.67e-07	1.67e-07	0.00461628	3.83e-08	0.0011639	0.00241573	0.00845839	0.00506138	0.00506138	0.00190386	0.00906677	0.00016579	0.00141974	1.97e-08	0.00059578	0.00056797	0.00228522	0.0149207	0.0148856	0.00454831	8.48e-07	0.0136424	0.00164868	0.00582085
S573	0.00044289	0.00185835	1.02e-05	0.00181634	1.94e-05	1.94e-05	0.00795	1.78e-05	0.0011912	0.00061537	0.00444437	0.00617217	0.00617217	0.00437945	0.0169948	0.00150044	0.00023816	0.00044759	0.00103511	0.00155721	0.00187141	0.018099	0.00648962	0.00470651	0.00020682	0.0156261	0.00076869	0.0044879
S462	2.2e-09	0.0009777	1.69e-07	8.79e-06	5.36e-08	5.36e-08	0.00250125	1.98e-07	0.00210448	0.00069731	0.0080066	0.00630909	0.00630909	0.00201941	0.0047204	0.0002821	0.00028197	6.46e-11	0.00028399	0.00052707	0.00530145	0.0138146	0.00566598	0.00604276	1.03e-06	0.00893554	0.00029689	0.00514589
S589	1.21e-06	0.00145583	2.24e-06	4.63e-06	0	0	0.00428611	0	0.00147955	0.00054719	0.00726888	0.00394224	0.00394224	0.00349789	0.0113738	0.00028163	2.96e-05	3.7e-07	0.00066424	0.00123458	0.00264068	0.0158578	0.00780392	0.00342222	0.00014469	0.0151172	0.0006249	0.00464465
S472	2.11e-09	0.00190104	5.07e-06	4.49e-05	6.01e-07	6.01e-07	0.00265656	7.62e-10	0.00228457	0.00205644	0.00631356	0.00664421	0.00664421	0.00443182	0.00486416	0.00044896	0.00127708	6.28e-07	0.00070418	0.00146702	0.00393068	0.0154064	0.00494771	0.00491103	0.00015823	0.0110778	0.00090229	0.00462633
S549	4.75e-09	0.00097671	2.09e-06	4.76e-05	1.16e-07	1.16e-07	0.00361073	1.72e-09	0.00080821	0.00015934	0.0117324	0.00209292	0.00209292	0.00519722	0.00720927	1.22e-05	2.76e-06	1.39e-10	0.00064678	0.00034336	0.00218776	0.0140563	0.0129082	0.00436814	1.39e-07	0.0165245	6.35e-05	0.0039126
S386	6.29e-05	0.00214431	2.37e-05	0	0	0	0.00280229	6.63e-05	0.00127486	0.00143985	0.00704079	0.00834349	0.00834349	0.00449912	0.00545503	0.00022164	0.00023085	0.00015912	0.00083145	0.00081584	0.00304891	0.0156081	0.00593264	0.00431249	4.02e-05	0.0127584	0.00011202	0.00442476
S551	9.13e-08	0.00108241	3.29e-06	5.58e-05	5.02e-06	5.02e-06	0.00424909	1.15e-06	0.00126862	0.00037176	0.00686143	0.00261612	0.00261612	0.00232045	0.00837761	0.00012058	0.00010807	1.46e-06	0.00254638	0.00056533	0.0014453	0.0133389	0.014102	0.0046396	4.22e-06	0.0178126	0.00010943	0.00448153
S516	6.91e-06	0.00230672	1.63e-06	1.37e-05	1.27e-07	1.27e-07	0.00274881	3.38e-06	0.00398974	0.00100066	0.00715495	0.00565905	0.00565905	0.00474675	0.00527194	0.00022568	0.00010812	3.24e-07	0.00056911	0.00137354	0.00288444	0.0148978	0.00787319	0.00551217	1.9e-07	0.012301	0.00023367	0.0045044
S4	4.27e-06	0.0018319	1.97e-05	5.71e-06	6.2e-07	6.2e-07	0.00337381	3.89e-05	0.00136951	0.00106115	0.00614747	0.00465933	0.00465933	0.00404397	0.00641907	0.00032855	8.17e-05	6.05e-08	0.00041275	0.00092346	0.00216422	0.0180172	0.00453654	0.00370674	5.05e-07	0.0130656	0.00030878	0.00515038
S414	1.12e-06	0.00246307	1.93e-07	2.28e-05	0	0	0.00362104	0	0.00275126	0.00034788	0.00658667	0.0062517	0.0062517	0.00358439	0.0133031	3.81e-05	2.64e-05	0	0.00091856	0.0005837	0.00135304	0.0175097	0.00730867	0.00385976	1.1e-05	0.0134065	0.00014848	0.00568284
S388	2.12e-08	0.00318191	3.68e-05	8.28e-05	6.28e-05	6.28e-05	0.00300116	6.24e-05	0.00351484	0.00206736	0.00570692	0.00935887	0.00935887	0.00564869	0.00505944	0.00094287	0.00033366	3.42e-06	0.00040369	0.00330804	0.00278639	0.0196703	0.00654256	0.00504417	0.00047685	0.0109037	0.00077196	0.00513582
S481	1.59e-07	0.00172778	3.45e-06	1.82e-05	8.2e-07	8.2e-07	0.00417672	5.89e-07	0.00116246	0.00061459	0.00912693	0.00269817	0.00269817	0.00438225	0.00826686	8.66e-05	1.19e-05	6.79e-07	0.00043529	0.00046085	0.00186923	0.0152416	0.0091805	0.00405502	7.34e-07	0.0147137	5.43e-05	0.00454974
S475	3.78e-05	0.00182156	4.64e-06	5.27e-05	9.28e-06	9.28e-06	0.00340999	2.41e-09	0.00111708	0.00125796	0.00759058	0.00484796	0.00484796	0.00362003	0.00671093	0.00010904	0.00029031	8.04e-05	0.00091826	0.00068961	0.0043079	0.0157651	0.00396558	0.00361321	3.22e-07	0.0134503	0.00060695	0.00568216
S170	4.24e-09	0.00252141	1.2e-06	2.81e-05	9.6e-08	9.6e-08	0.00421322	4.25e-09	0.00134968	0.00110311	0.00834691	0.00407746	0.00407746	0.00411575	0.00836966	5.68e-05	2.42e-05	2.61e-07	0.00172712	0.00074317	0.00297411	0.0136793	0.00598297	0.00510458	2.92e-07	0.0177757	0.00022866	0.00417926
S509	4.64e-09	0.00250227	9.44e-08	1.07e-05	1.13e-07	1.13e-07	0.00413336	3.33e-09	0.00249888	0.00138031	0.00745371	0.00541497	0.00541497	0.00403424	0.00796371	0.00030302	0.00072757	1.33e-07	0.00072409	0.00164128	0.00254786	0.0174977	0.00759639	0.00439574	2.84e-07	0.0141405	0.00065981	0.00522273
S548	1.88e-07	0.0015872	3.86e-06	1.11e-05	4.01e-06	4.01e-06	0.0040685	9.42e-07	0.00240399	0.00060618	0.0074122	0.00406018	0.00406018	0.00359424	0.0112466	0.00050122	0.00017008	3.26e-06	0.00074755	0.00171445	0.00229165	0.0167385	0.00454803	0.00364988	9.47e-05	0.0142343	0.00040781	0.00492749
S489	3.07e-06	0.0025597	3.69e-05	6.85e-05	6.84e-05	6.84e-05	0.00337905	6.3e-05	0.00261826	0.00098139	0.00630872	0.00604513	0.00604513	0.0053079	0.00650107	0.00025702	0.00010923	1.05e-06	0.00070038	0.00166107	0.00151388	0.0169363	0.01347	0.00579107	1.88e-05	0.0153855	0.00015005	0.00435245
S497	5.53e-07	0.00281486	6.35e-06	2.26e-05	1.11e-05	1.11e-05	0.00359713	0	0.00268493	0.0011704	0.00722398	0.00587612	0.00587612	0.0060615	0.00692963	0.00026463	0.00028209	2.73e-06	0.00115398	0.00120816	0.00229212	0.015451	0.012886	0.00441932	0.00035389	0.0151216	0.00025339	0.00461986
S421	9.42e-07	0.00110601	3.16e-06	1.61e-05	0	0	0.00305401	0	0.00312709	0.00125345	0.00868921	0.00518553	0.00518553	0.00217317	0.0090668	0.00031687	0.00031687	2.19e-06	0.00105274	0.0003528	0.0041524	0.0138557	0.00814837	0.0057785	2.3e-06	0.0103135	0.00074567	0.00555531
S512	1.03e-08	0.00186857	1.55e-06	9.29e-05	2.02e-06	2.02e-06	0.00425075	3.52e-09	0.00116765	0.00111069	0.00753525	0.00478565	0.00478565	0.005147	0.00841477	8.67e-05	2.2e-05	2.86e-07	0.00120383	0.000822	0.0006185	0.0166563	0.00903356	0.00426611	4.72e-07	0.0200784	2.65e-05	0.00508637
S468	9.62e-08	0.00161509	2.63e-06	3.59e-06	5.14e-06	5.14e-06	0.00366373	1.59e-09	0.00208692	0.00545418	0.00641848	0.00577941	0.00577941	0.00256679	0.00463335	0.0026941	0.00473293	5.73e-07	0.0020384	0.00048645	0.00459664	0.0144384	0.008727	0.00556561	4.39e-07	0.0139984	0.00283294	0.00653624
S470	3.81e-08	0.00156306	6.94e-08	3.43e-05	1.33e-07	1.33e-07	0.00461617	1.97e-09	0.00042828	0.00065331	0.0135483	0.00169537	0.00169537	0.00463239	0.00909702	0.00013531	0.00013875	1.6e-10	0.00215427	0.00034579	0.00194159	0.0128377	0.011269	0.00600164	1.6e-07	0.0157222	0.0002166	0.00340158
S200	3.91e-08	0.0014182	4.97e-07	7.38e-06	9.52e-07	9.52e-07	0.00392484	1.41e-08	0.00214849	0.00030363	0.00696286	0.00334532	0.00334532	0.00262326	0.00758209	0.0002676	1.03e-05	1.15e-09	0.0005408	0.00111091	0.00125686	0.0162147	0.0101469	0.00417952	1.88e-06	0.0153292	0.00025515	0.00509488
S454	4.83e-09	0.00344	6.14e-08	7.66e-05	1.18e-07	1.18e-07	0.00342994	1.75e-09	0.0025827	0.00072445	0.011948	0.00249066	0.00249066	0.00656173	0.00651104	0.00034884	2.28e-05	2.82e-07	0.00162022	0.00160196	0.00315699	0.0170758	0.00962351	0.00622972	2.35e-07	0.0159651	8.63e-05	0.00397406
S483	6.69e-05	0.00194997	1.38e-06	0.00029457	0	0	0.00348564	0	0.00159745	0.00109435	0.00884059	0.00492501	0.00492501	0.00614129	0.011378	0.00025552	2.45e-05	6.69e-05	0.00077339	0.00075036	0.001506	0.0145848	0.0142635	0.00477968	1.4e-05	0.0169249	0.00011723	0.00507299
S449	6.47e-08	0.0012913	1.82e-06	6.01e-05	2.15e-07	2.15e-07	0.00336837	4.73e-07	0.00121774	0.00148506	0.00601844	0.00504493	0.00504493	0.0027059	0.00659004	0.00014671	0.00012565	4.07e-08	0.00229573	0.00078483	0.0031639	0.0151735	0.00442506	0.00421494	8.91e-07	0.0156682	0.00033556	0.00541645
S487	3.46e-06	0.00159333	3.53e-05	0.00011117	2.35e-91	2.35e-91	0.00321807	8.88e-05	0.00164024	0.00119649	0.00704493	0.00518553	0.00518553	0.0042779	0.00618458	0.00025155	0.00019741	8.14e-94	0.00031907	0.00127078	0.00359717	0.01801	0.00521876	0.00330916	5.13e-08	0.0138851	0.00073945	0.0046503
S538	2.75e-06	0.00140177	7.41e-07	0.0001379	1.16e-07	1.16e-07	0.00238185	1.72e-09	0.00070608	0.00062016	0.00798347	0.00462801	0.00462801	0.00354368	0.00461768	0.00014603	3.37e-05	5.28e-07	0.00095379	0.00146422	0.00373028	0.014681	0.00603437	0.00579081	1.06e-06	0.0126645	0.00033412	0.00478682
S446	6e-08	0.00209016	8.83e-07	7.73e-06	1.71e-06	1.71e-06	0.00267176	1.37e-09	0.00342483	0.00368901	0.00578213	0.00665908	0.00665908	0.00377027	0.00528494	5.86e-05	5.25e-05	1.74e-07	0.00035305	0.00051179	0.00335281	0.0153596	0.00444263	0.00552271	1.46e-06	0.0117672	0.00152599	0.00576031
S317	8.53e-08	0.00152432	6.43e-07	5.68e-05	9.16e-08	9.16e-08	0.00223541	4.99e-06	0.00142003	0.00135569	0.005899	0.00450223	0.00450223	0.00396228	0.00441907	5.17e-05	6.9e-05	2e-10	0.00128013	0.00106874	0.00307022	0.0136494	0.00708344	0.00610766	9.95e-07	0.0343831	0.00027187	0.00446644
S522	6.02e-07	0.00277989	3.56e-07	7.26e-06	5.97e-07	5.97e-07	0.00324202	8.85e-09	0.00174409	0.00039003	0.00829411	0.00384507	0.00384507	0.00590596	0.00646681	1.72e-05	2.21e-05	1.02e-06	0.001012	0.00091549	0.00300522	0.014089	0.00886256	0.00467225	1.18e-06	0.0144777	6.01e-05	0.00420242
S504	3.23e-07	0.0020233	2.48e-05	3.2e-05	2.4e-05	2.4e-05	0.00331405	9.13e-06	0.00294769	0.00098322	0.00642172	0.00584716	0.00584716	0.00384249	0.00648293	0.00014518	0.00015955	5.23e-07	0.00094007	0.00089959	0.00187288	0.0166108	0.00680549	0.00511257	1.82e-06	0.012296	0.00027544	0.00523976
S477	3.49e-06	0.00250344	3.69e-06	1.44e-05	6.9e-08	6.9e-08	0.00291984	1.02e-09	0.0022054	0.00041856	0.00587113	0.00509082	0.00509082	0.00408852	0.00569095	0.00028307	0.00027981	8.31e-11	0.0009082	0.00108352	0.00226462	0.0162276	0.00646878	0.00433008	1.37e-07	0.0154916	0.00046024	0.00466912
S479	2.72e-06	0.00174725	6.45e-06	2.02e-05	1.1e-06	1.1e-06	0.00258163	1.18e-05	0.00365286	0.00082822	0.00598956	0.00789531	0.00789531	0.00435614	0.00932881	0.00032743	0.0001493	3.59e-06	0.00020377	0.00185856	0.00156862	0.0189569	0.00829553	0.00451202	3.91e-05	0.0123489	0.00047306	0.00450914
S529	4.03e-09	0.00231019	1.55e-07	5.7e-05	9.83e-08	9.83e-08	0.00307778	1.46e-09	0.00227115	0.00045757	0.00686773	0.0043744	0.0043744	0.00394665	0.00613226	2.33e-05	3.68e-06	9.39e-08	0.00110704	0.00118608	0.00297544	0.0159058	0.00794568	0.00614384	1.09e-06	0.0128948	0.0001868	0.00428065
S482	1.83e-06	0.00127264	0.00011125	7.66e-06	6.09e-08	6.09e-08	0.00378128	0.00032819	0.00120398	0.00179735	0.0063578	0.00637522	0.00637522	0.00435962	0.00698229	0.00058026	6.62e-05	7.34e-11	0.00116929	0.00031407	0.00177338	0.0169195	0.00466774	0.00338848	3.61e-07	0.015283	1.96e-05	0.00480828
S480	9.66e-10	0.00189016	1.37e-07	3.38e-05	6.19e-08	6.19e-08	0.00219173	9.18e-10	0.00038126	0.00034625	0.00918782	0.00596455	0.00596455	0.0037449	0.0043708	1.26e-05	6.85e-06	7.46e-11	0.00135054	0.00058223	0.00531504	0.0130836	0.00521411	0.00484288	1.23e-07	0.0115428	0.00015749	0.00499763
S427	9.86e-07	0.00125587	1.43e-06	6.32e-05	0	0	0.00374638	0	0.00125157	0.00078986	0.00758095	0.00146251	0.00146251	0.0038636	0.0113664	5.18e-05	8.88e-05	6.5e-08	0.00060856	0.00035094	0.00094859	0.0160358	0.00822154	0.00350515	0.00017538	0.0173292	5.96e-05	0.00429312
S478	1.89e-05	0.001542	4.01e-06	3.41e-05	8.4e-07	8.4e-07	0.00384367	1.23e-06	0.00172738	0.0014094	0.00818588	0.00579597	0.00579597	0.00412068	0.00742676	0.00026059	0.00013233	5.26e-06	0.00112892	0.00102101	0.00188131	0.0172774	0.0114438	0.00393177	3.28e-05	0.0147833	0.00030895	0.00482793
S473	1.3e-08	0.00174911	1.9e-07	2.89e-05	2.06e-07	2.06e-07	0.00277357	3.06e-09	0.00120776	0.00015392	0.0105312	0.00404862	0.00404862	0.00357539	0.00547122	7.59e-05	5.48e-06	5.54e-07	0.00118237	0.00064283	0.00280504	0.0148167	0.00994683	0.00558878	4.08e-07	0.0137271	7.28e-06	0.00387097
S490	1.37e-05	0.00209715	1.66e-05	7.02e-05	4.16e-09	4.16e-09	0.00416186	2.49e-05	0.00153265	0.00078713	0.00749316	0.00453339	0.00453339	0.00530028	0.00811533	0.00020838	9.15e-05	4.8e-05	0.00066576	0.00104766	0.00284073	0.0175298	0.00955919	0.00337042	5.04e-05	0.0138491	0.00015853	0.00522757
S383	8.45e-06	0.00177649	1.63e-07	1.11e-05	3.19e-07	3.19e-07	0.00285557	8.18e-10	0.00202216	0.00051282	0.0125958	0.00505988	0.00505988	0.00287726	0.00559688	0.00011426	3.62e-05	1.73e-08	0.00055145	0.00098257	0.00325258	0.0151912	0.00957034	0.00519555	1.04e-06	0.0117315	0.00050758	0.00464444
S498	1.71e-07	0.00174729	5.09e-06	2.57e-05	7.56e-06	7.56e-06	0.00375004	1.74e-06	0.00160724	0.00050201	0.0101285	0.00314397	0.00314397	0.00548898	0.00730929	0.0001908	4.67e-05	3.12e-06	0.00101006	0.00091438	0.00150854	0.0167937	0.00967426	0.00403469	1.34e-05	0.0177212	3.48e-05	0.00476697
S524	3.91e-06	0.00186018	4.72e-06	4.55e-05	7.97e-06	7.97e-06	0.00192421	1.08e-06	0.00214248	0.00068582	0.0158271	0.00615332	0.00615332	0.00405623	0.00939031	0.00015156	1.97e-05	2.19e-06	0.00066663	0.00172383	0.0046438	0.0170813	0.00578514	0.00482102	1.08e-05	0.0138087	0.00070942	0.00561376
S553	6.14e-09	0.00121278	2.05e-07	1.52e-05	3.94e-07	3.94e-07	0.003152	5.84e-09	0.0011869	0.00034357	0.00795017	0.00475263	0.00475263	0.00254119	0.00626246	4.15e-05	1.19e-05	4.74e-10	0.00074831	0.00043799	0.00451608	0.0140871	0.0040905	0.00567916	4.72e-07	0.010363	2.68e-05	0.004373
S459	9.47e-09	0.00136079	2.63e-06	1.42e-05	2.31e-07	2.31e-07	0.00306361	3.42e-09	0.00148637	0.00053903	0.00647497	0.00311584	0.00311584	0.00395294	0.00602301	0.00010421	8.54e-05	3.04e-08	0.00047564	0.00098911	0.00152683	0.0177989	0.00648689	0.00304508	2.77e-07	0.0157832	0.00032454	0.00445919
S464	6.44e-08	0.00270897	1.69e-05	1.34e-05	3.28e-05	3.28e-05	0.0038848	7.14e-07	0.00202071	0.00116088	0.00605373	0.00510893	0.00510893	0.00520261	0.00741568	0.00035392	0.00019066	9.02e-07	0.00137894	0.00219549	0.00133978	0.0193179	0.00681255	0.00412533	5.51e-06	0.0135829	0.0002197	0.00443175
S494	5.41e-05	0.00155754	8.27e-05	0.00011595	9.85e-06	9.85e-06	0.0039006	0.00010666	0.00150636	0.00153352	0.00635249	0.00588018	0.00588018	0.00399774	0.007372	0.00042919	0.00018993	5.23e-05	0.00038178	0.00115076	0.00173306	0.0170701	0.0046879	0.00357254	4.1e-05	0.0146144	0.0002054	0.00594027
S627	9.22e-07	0.0016267	4.12e-06	1.7e-05	1.32e-06	1.32e-06	0.00383783	0	0.00132886	0.00144036	0.00707448	0.00507241	0.00507241	0.00432455	0.00741392	0.00026175	0.00016956	4.7e-07	0.00116272	0.00118467	0.00151837	0.018536	0.0103772	0.00340963	4.85e-06	0.0164482	0.00032042	0.00433395
S626	2.86e-06	0.00165817	9.53e-07	1.07e-05	0	0	0.00463819	0	0.00138988	0.00087862	0.00715593	0.00449944	0.00449944	0.00375467	0.00916821	0.00010817	8.72e-05	5.21e-07	0.00065686	0.00103237	0.0015896	0.0193892	0.00317989	0.00342903	2.29e-05	0.0193074	6.53e-05	0.00534167
S649	2.98e-06	0.00188704	2.9e-06	6.51e-06	4.59e-08	4.59e-08	0.00298109	6.8e-10	0.00094256	0.00054807	0.00857787	0.00536345	0.00536345	0.00390718	0.00574959	0.00021259	0.00014165	1.17e-06	0.00038186	0.00147401	0.00356938	0.0147213	0.00891307	0.00493706	9.08e-08	0.0116915	4.51e-05	0.00510694
S534	1.62e-05	0.00493272	0.00020541	1.48e-05	0.00041024	0.00041024	0.00385233	1.33e-08	0.00345897	0.00231444	0.00531613	0.00639516	0.00639516	0.00887003	0.00651806	0.00118659	0.00027599	1.47e-06	0.0010597	0.00486952	0.00136259	0.0208193	0.00598015	0.0026499	0.0004042	0.013813	0.00026599	0.00496952
S613	3.21e-08	0.00104256	5.28e-07	9.19e-07	5.27e-08	5.27e-08	0.0032716	2.33e-08	0.00115514	0.00130667	0.00692494	0.00507203	0.00507203	0.00251831	0.00638138	0.00016182	2.64e-05	2.82e-07	0.00092384	0.00122237	0.00128213	0.0160377	0.00941958	0.00573529	3.56e-07	0.015762	4.76e-05	0.00494564
S511	2.5e-05	0.00158054	6.59e-05	0.00021191	4.16e-05	4.16e-05	0.00567077	2.45e-05	0.00112462	0.00102332	0.00644085	0.00577972	0.00577972	0.00458758	0.0107733	0.00056825	0.00042305	5.9e-05	0.00062982	0.00086026	0.00093169	0.0180658	0.00503021	0.00222504	3.64e-05	0.0151656	0.0001698	0.0056261
S598	4.07e-09	0.00083011	1.53e-06	2.57e-05	4.91e-39	4.91e-39	0.00347063	3.07e-39	0.00081059	0.000142	0.011379	0.00384848	0.00384848	0.00289762	0.00672174	0.00021951	5.85e-06	4.21e-08	0.00039975	0.00149928	0.00458689	0.01471	0.00744776	0.00536926	1.73e-06	0.0133055	6.81e-05	0.00695692
S595	3.32e-08	0.00157884	7.96e-06	5.22e-05	1.47e-05	1.47e-05	0.003104	3.52e-07	0.00127037	0.0016062	0.00768333	0.00544671	0.00544671	0.00314134	0.00603507	0.00017294	8.02e-05	3.64e-06	0.00029867	0.000947	0.00291213	0.0171332	0.006172	0.00430781	1.95e-06	0.0126271	0.00010033	0.00607908
S631	3.01e-06	0.00230564	4.54e-06	7.52e-06	2.34e-07	2.34e-07	0.00410523	0	0.00169823	0.00124736	0.0063557	0.00379953	0.00379953	0.006044	0.0119311	0.00012167	7.29e-05	2.48e-06	0.00127586	0.00107642	0.00093146	0.0167603	0.00985513	0.00295302	1.59e-06	0.0156355	0.00023103	0.00476936
S630	4.49e-08	0.00207218	1.57e-06	9.2e-06	2.42e-06	2.42e-06	0.00410547	5.23e-07	0.00188532	0.0006175	0.00815734	0.00356736	0.00356736	0.00428604	0.00789363	0.0003173	0.00029714	6.6e-07	0.00036644	0.00185557	0.00169468	0.0173046	0.0138304	0.00467397	1.24e-06	0.0149967	0.00029107	0.00410667
S488	5.63e-09	0.00314968	5.22e-07	4.26e-06	6.85e-07	6.85e-07	0.00181614	1.3e-07	0.00188683	0.00023142	0.00864676	0.00529757	0.00529757	0.00652858	0.0035779	5.44e-05	2.84e-06	1.5e-08	0.00035922	0.00160914	0.00436229	0.0134631	0.00500398	0.00680957	4.06e-07	0.00917623	3.39e-05	0.0050373
S502	9.22e-08	0.00125608	5.47e-07	7.33e-06	1.02e-07	1.02e-07	0.00406251	1.51e-09	0.0011269	0.0004741	0.00705442	0.00258489	0.00258489	0.00279883	0.00786817	0.00025685	1.41e-05	1.22e-10	0.00122672	0.00098263	0.00210181	0.0155004	0.013654	0.00435572	1.36e-06	0.0152649	2.86e-05	0.00495735
S541	4.62e-08	0.00191074	1.96e-06	1.17e-06	1.28e-07	1.28e-07	0.00329674	3.48e-06	0.00143819	0.00130271	0.00767267	0.00570797	0.00570797	0.00374801	0.00615977	0.00043371	0.00047715	6.72e-07	0.00029696	0.00073407	0.00440358	0.0171703	0.00564381	0.00460567	2.54e-07	0.0106362	0.0006511	0.00555775
S596	0.00031947	0.00201829	8.2e-06	0.0003831	5.35e-06	5.35e-06	0.00498782	5.95e-06	0.00208164	0.0006406	0.00542978	0.0064558	0.0064558	0.00387867	0.00897658	0.00099907	7.96e-05	1.42e-05	0.00024995	0.00105502	0.0018472	0.0178604	0.00740209	0.00276165	5.96e-06	0.0139646	0.0003626	0.00561348
S437	7.16e-09	0.00158184	9.11e-08	1.39e-05	1.74e-07	1.74e-07	0.00247403	2.59e-09	0.00226486	0.00198966	0.00724339	0.00585218	0.00585218	0.00302357	0.00488402	6.4e-05	0.00124686	2.1e-10	0.00087343	0.00067524	0.00314881	0.0147652	0.0125813	0.00696277	3.45e-07	0.0127977	0.0011719	0.00559048
S562	2.04e-05	0.00164206	9.6e-06	1.73e-05	1.45e-05	1.45e-05	0.00377182	3.39e-06	0.00211038	0.00110655	0.00896978	0.00438485	0.00438485	0.00436016	0.00712271	0.00042092	0.00044412	5.32e-06	0.00099096	0.00049836	0.00323214	0.0145888	0.0100024	0.00460649	1.01e-07	0.0149757	0.00027877	0.00506337
S546	2.96e-07	0.00177727	2.83e-06	2.45e-05	5.56e-08	5.56e-08	0.0055875	8.24e-10	0.0012057	0.00123748	0.00525868	0.0035795	0.0035795	0.00355069	0.0109585	0.00021646	0.0005977	3.15e-07	0.00105701	0.00084545	0.00127307	0.0157485	0.00683179	0.00295134	9.79e-06	0.0205589	0.00033657	0.00449179
S636	0.0001219	0.00236946	3.24e-07	0.00028889	6.17e-07	6.17e-07	0.00420532	1.63e-09	0.0031332	0.00056877	0.0095298	0.00493948	0.00493948	0.00398345	0.00759346	0.00081717	2.09e-05	2.38e-06	0.00058495	0.00086567	0.00360474	0.0141917	0.00956954	0.00475357	2.17e-07	0.0125201	0.00026476	0.00518893
S593	1.47e-09	0.00109478	6.47e-07	2.85e-05	9.42e-08	9.42e-08	0.00302071	1.4e-09	0.00034439	9.21e-05	0.0109899	0.00371274	0.00371274	0.00336782	0.00596811	7.33e-05	1.18e-05	1.14e-10	0.0010608	0.00084346	0.0039216	0.0141706	0.00411045	0.00543658	1.21e-06	0.0184705	5.95e-05	0.00404508
S568	8.14e-10	0.00114523	5.16e-06	2.31e-05	5.13e-08	5.13e-08	0.00470382	7.61e-10	0.0017612	0.00064609	0.00740226	0.00176982	0.00176982	0.00489071	0.00916425	0.00024338	3.46e-05	6.19e-11	0.00087808	0.00098944	0.00045588	0.0160499	0.0115948	0.00281831	1.02e-07	0.0167522	0.00023302	0.00366115
S603	1.49e-06	0.00177313	1.49e-06	3.93e-06	4.56e-07	4.56e-07	0.00448371	0	0.00049705	0.00036719	0.0114375	0.00152493	0.00152493	0.00974042	0.00874749	0.00021994	1.2e-05	7.73e-07	0.0014517	0.00034755	0.00132919	0.0154559	0.0130717	0.00295711	8.79e-07	0.0173733	0.00030819	0.00324752
S660	1.75e-07	0.00221785	2.73e-06	1.65e-05	1.72e-07	1.72e-07	0.00516026	5.04e-08	0.00228678	0.00255478	0.00653338	0.00502651	0.00502651	0.00364135	0.00990158	0.00041895	0.00051056	2.34e-06	0.00069065	0.00170259	0.00244837	0.0160505	0.00705721	0.00459645	3.68e-06	0.0136347	0.00107411	0.0054826
S503	3.66e-09	0.00119766	5.54e-07	1e-05	8.92e-08	8.92e-08	0.00387843	1.32e-09	0.00090452	0.0001532	0.00829783	0.0022632	0.0022632	0.00305946	0.00772926	2.76e-05	7.08e-06	1.76e-07	0.00092705	0.00071615	0.00130165	0.0158676	0.0160279	0.00562875	1.77e-07	0.013885	0.00020807	0.00368732
S624	4.91e-06	0.00165845	1.47e-06	6.2e-05	8.72e-16	8.72e-16	0.00341746	2.48e-19	0.0011224	0.0011029	0.00740769	0.00342699	0.00342699	0.00473587	0.00675685	7.81e-05	6.35e-05	4.96e-07	0.00310391	0.00064542	0.00161895	0.0160924	0.00622471	0.00516609	5.52e-05	0.018681	5.61e-05	0.00438046
S634	1.15e-07	0.00195391	4.57e-06	1.48e-05	2.61e-07	2.61e-07	0.00350804	1.93e-06	0.00177798	0.00202157	0.00591315	0.00506784	0.00506784	0.00388665	0.0069198	9.63e-05	4.7e-05	2.61e-06	0.00043113	0.00058286	0.00140478	0.0172703	0.00698768	0.00377981	2.44e-07	0.0140878	0.00015635	0.0071804
S625	7.59e-06	0.00156106	2.72e-05	3.19e-05	1.11e-05	1.11e-05	0.00356746	4.76e-05	0.00257945	0.00221382	0.00727129	0.00572767	0.00572767	0.00381008	0.00675521	0.00037972	9.81e-05	1.69e-05	0.00022374	0.00165499	0.00121062	0.0174996	0.0105089	0.00319423	8.55e-05	0.0125149	0.00021992	0.00726261
S642	6.41e-09	0.0023569	8.55e-08	4.59e-05	1.56e-07	1.56e-07	0.00303879	5.19e-07	0.00146207	0.00019402	0.009844	0.00299221	0.00299221	0.00493689	0.00590337	0.0001742	1.02e-05	3.24e-09	0.00071721	0.0005029	0.00304287	0.0152786	0.0108294	0.0062398	3.09e-07	0.0130841	5.07e-05	0.00472246
S632	1.78e-09	0.00237672	1.5e-06	8.16e-06	4.33e-08	4.33e-08	0.00366653	6.42e-10	0.00309893	0.00100434	0.00905395	0.00465247	0.00465247	0.00676597	0.00725127	8.18e-05	2.18e-05	5.22e-11	0.00011803	0.0003814	0.00278367	0.0148882	0.0167151	0.00397613	8.57e-08	0.014857	1.75e-05	0.00465834
S696	1.41e-06	0.00149081	1.4e-06	7.89e-05	3.34e-07	3.34e-07	0.00277406	9.99e-08	0.00074475	0.001244	0.00767188	0.00454117	0.00454117	0.00588878	0.00545476	9.34e-05	3.59e-05	4.42e-06	0.00067077	0.00051969	0.00131789	0.0182456	0.00563041	0.00323666	9.46e-07	0.0177347	5.76e-05	0.00405625
S587	1.51e-05	0.00100587	1.45e-07	1.71e-05	0	0	0.00386985	0	0.00175844	0.00027825	0.00880362	0.00319277	0.00319277	0.00218393	0.00960832	1.85e-05	3.99e-05	2.54e-07	0.00115151	0.00057834	0.00238792	0.0138291	0.0183815	0.00543384	1.69e-05	0.0147888	3.26e-05	0.00553977
S567	0	0.00080095	0	1.53e-05	0	0	0.00287427	0	0.00190724	0.00068168	0.0066989	0.00455124	0.00455124	0.00312342	0.00979233	0.00022123	0.00022123	7.96e-07	0.00058876	0.00093229	0.0043264	0.0160419	0.0057525	0.00371036	0.0002552	0.0117383	0.00057881	0.00512174
S646	7.81e-09	0.00095155	9.75e-06	3.33e-05	0	0	0.00398425	2.87e-05	0.00165136	0.00053822	0.00921654	0.00317406	0.00317406	0.00236796	0.00777519	0.00019331	1.4e-05	1.29e-06	0.00058188	0.00133925	0.00281309	0.0164512	0.00916687	0.00654008	1.19e-07	0.0139891	0.00026961	0.00373396
S647	9.52e-07	0.00159334	4.22e-05	6.24e-05	3.1e-06	3.1e-06	0.00449234	1.39e-06	0.0008254	0.00163767	0.0061764	0.00591269	0.00591269	0.00460488	0.00856499	0.00041968	0.00043684	3.27e-05	0.00070819	0.00080437	0.0013141	0.0174162	0.00587224	0.00274342	1.09e-05	0.0153884	0.0001649	0.00486883
S417	1.21e-08	0.00262443	9.91e-08	2.85e-05	1.9e-07	1.9e-07	0.00346915	2.82e-09	0.00113159	0.00043373	0.0138908	0.00338667	0.00338667	0.0044069	0.00688618	5.21e-05	5.31e-05	2.29e-10	0.00169366	0.00086331	0.00380524	0.0131189	0.00894703	0.00611791	3.76e-07	0.0170735	6.98e-05	0.00442055
S544	5.75e-09	0.00065281	5e-07	5.84e-06	1.2e-07	1.2e-07	0.00304933	1.77e-09	0.00136752	0.00028093	0.0121271	0.00589337	0.00589337	0.00269981	0.0060342	6.45e-05	1.11e-05	1.44e-10	0.00012978	0.00049422	0.00394978	0.0169083	0.00519797	0.00337405	2.37e-07	0.0116328	0.00018248	0.0054208
S584	8.46e-06	0.00253793	5.49e-06	7.37e-05	6.18e-06	6.18e-06	0.00446409	1.39e-06	0.00226291	0.00065953	0.00381236	0.00397327	0.00397327	0.00422667	0.0082835	0.00064469	0.00017093	1.8e-05	0.0015747	0.00071658	0.00100103	0.020065	0.00422999	0.00316545	6.12e-06	0.0182067	0.00011817	0.00622953
S576	6.74e-08	0.00190959	7.55e-08	2.1e-05	6e-08	6e-08	0.00322436	8.89e-10	0.00167069	0.00014579	0.00885481	0.00497247	0.00497247	0.00378488	0.00640861	4.01e-05	1.1e-05	5.86e-07	0.00025175	0.00041352	0.00337039	0.015948	0.00554331	0.0046708	1.5e-07	0.012116	2.76e-05	0.00437077
S628	2.25e-09	0.00108056	2.86e-08	9.3e-06	5.48e-08	5.48e-08	0.00391276	8.12e-10	0.00132778	0.00113387	0.0108764	0.0042459	0.0042459	0.00237168	0.00765746	0.00016806	1.19e-06	6.6e-11	0.00207821	0.001321	0.00557734	0.0167924	0.0116638	0.0062711	6.57e-08	0.0120775	7.97e-07	0.00500733
S614	1.79e-07	0.00191642	4.38e-06	7.93e-06	3.57e-06	3.57e-06	0.00241266	4.44e-08	0.00220313	0.00104961	0.00896259	0.00652872	0.00652872	0.00369785	0.00470132	0.000124	2.09e-05	1.01e-06	0.00041405	0.0009359	0.00326093	0.0149459	0.0109855	0.00548763	3.11e-07	0.0114414	0.00023203	0.00581924
S581	3e-06	0.00267932	0.00011068	0.00020094	0.00016691	0.00016691	0.00375172	3.91e-05	0.00213248	0.00076938	0.00908536	0.005978	0.005978	0.00467254	0.00682966	0.00067379	0.00022453	5.2e-05	0.00194779	0.00123289	0.0024166	0.0149785	0.0124004	0.0059536	8.91e-06	0.0186926	0.00017766	0.00515898
S561	8.53e-06	0.00208122	3.76e-05	7.55e-05	5.66e-05	5.66e-05	0.00454946	1.32e-05	0.00122958	0.00055328	0.00523046	0.00438887	0.00438887	0.00448315	0.00887171	0.00022722	0.00015184	2.97e-05	0.00099166	0.00116994	0.00074452	0.0189098	0.00795751	0.002568	8.32e-07	0.0174536	0.00017238	0.00375005
S554	1.09e-05	0.0031823	5.1e-06	4.91e-05	3.75e-06	3.75e-06	0.00347438	1.88e-06	0.00266473	0.00073909	0.00807563	0.00275725	0.00275725	0.00610008	0.00680505	0.00014371	0.00015116	1.37e-05	0.00145891	0.00084689	0.00089797	0.017138	0.00377818	0.00195531	7.07e-07	0.0165662	0.00036758	0.00521392
S569	5.42e-09	0.00268917	6.89e-08	3.49e-06	1.32e-07	1.32e-07	0.00353554	1.96e-09	0.00257791	0.00016358	0.0116989	0.00403939	0.00403939	0.00490556	0.00705021	2.09e-05	2.98e-05	1.59e-10	0.00036904	0.00041863	0.00351389	0.0128767	0.0155227	0.00555716	1.58e-07	0.0124325	3.68e-05	0.00397139
S565	9.23e-07	0.00203747	1.19e-06	6.69e-05	3.8e-07	3.8e-07	0.00285697	6.56e-09	0.0017525	0.00255037	0.00872891	0.00634017	0.00634017	0.00481265	0.00479702	0.00091692	0.00161152	1.63e-06	0.00085589	0.00153589	0.00450555	0.0162484	0.00647196	0.00453707	5.59e-07	0.0146142	0.00131638	0.00547581
S455	1.34e-05	0.0023437	1e-06	4.54e-05	1.19e-06	1.19e-06	0.00343853	2.8e-07	0.00176535	0.00135793	0.00714102	0.00607006	0.00607006	0.00721365	0.00618004	0.00069703	0.00110132	1.31e-05	0.00074564	0.00070738	0.00207278	0.0141465	0.0118018	0.00317009	9.77e-07	0.0151221	0.00056544	0.00403205
S530	2.57e-06	0.00274687	1.67e-06	5.45e-06	3.34e-07	3.34e-07	0.00327414	5.47e-08	0.00185937	0.00047991	0.00844529	0.00337182	0.00337182	0.0061438	0.00650827	4e-05	1.87e-05	3.06e-07	0.00178576	0.00050431	0.00264161	0.0139453	0.00994609	0.00420279	5.33e-07	0.0153296	2.91e-05	0.00438675
S208	0.00011339	0.00231077	7.52e-06	0.00012919	4.78e-06	4.78e-06	0.0043273	7.86e-06	0.00217259	0.00146702	0.00659454	0.00544148	0.00544148	0.00528983	0.0118272	0.00070738	0.00015377	7.98e-06	0.00049247	0.00214032	0.00152907	0.0171423	0.00845512	0.00385145	8.53e-06	0.0152594	0.00015018	0.00507516
S633	6.98e-09	0.00171714	3.62e-06	4.74e-05	2e-06	2e-06	0.00375338	1.58e-06	0.00139583	0.00161384	0.00747395	0.00420805	0.00420805	0.00357134	0.00736065	0.00014611	4.94e-05	7.48e-07	0.00132751	0.00087181	0.00407442	0.0179213	0.0027686	0.00394741	2.92e-06	0.0187141	3.7e-05	0.0057966
S594	1.88e-09	0.00272603	2.39e-08	3.95e-05	4.58e-08	4.58e-08	0.00400547	6.79e-10	0.00186901	0.0007417	0.00713069	0.00327502	0.00327502	0.00462083	0.00767114	0.0003398	3.29e-05	5.52e-11	0.00034498	0.00297085	0.00137343	0.0177581	0.0142191	0.00503204	7.32e-07	0.0149238	0.00055849	0.00435106
S578	1.58e-07	0.00081362	3.08e-08	7.21e-06	5.9e-08	5.9e-08	0.00279499	8.75e-10	0.0014276	0.00069605	0.0117433	0.00580941	0.00580941	0.00308194	0.00519725	0.00039273	0.00013235	7.11e-11	0.00130706	0.00022911	0.00562413	0.0163051	0.00678263	0.00398064	7.08e-08	0.0135903	9.82e-05	0.00635009
S556	3.17e-06	0.00172006	3.31e-06	1.92e-05	2.75e-07	2.75e-07	0.00332944	4.08e-09	0.00143312	0.00158505	0.00781727	0.00571897	0.00571897	0.00716398	0.00630043	0.00035845	1.53e-05	1.83e-08	0.00073494	0.00118064	0.0006263	0.0160608	0.0100944	0.00365132	5.44e-07	0.019415	1.3e-05	0.00373345
S508	9.66e-08	0.00152752	3.2e-06	3.12e-05	2.9e-06	2.9e-06	0.00384639	6.95e-07	0.00146866	0.00200529	0.00701345	0.00468648	0.00468648	0.00384734	0.00676348	0.0009293	0.00145987	3.11e-06	0.00346943	0.00081811	0.00322567	0.0139031	0.00660206	0.00419625	2.14e-07	0.0183904	0.00088023	0.00434946
S514	1.41e-06	0.00178598	3.9e-06	8.96e-06	5.18e-06	5.18e-06	0.00308324	2.32e-06	0.00154499	0.00049077	0.00784682	0.00569977	0.00569977	0.00377534	0.00600725	0.00015924	2.77e-05	2.87e-06	0.00053523	0.00077418	0.00272965	0.015082	0.00598987	0.00446751	9.26e-06	0.0142341	0.00020263	0.0046757
S536	3.06e-06	0.00199357	3.24e-06	1.54e-05	4.01e-08	4.01e-08	0.0041238	3.02e-06	0.00198456	0.00047361	0.00685546	0.00276521	0.00276521	0.00400119	0.0114178	0.0001856	8.42e-05	1.58e-06	0.00070857	0.00090082	0.00167069	0.0145666	0.00718977	0.00531457	0.00021061	0.0139824	0.00033406	0.00495322
S583	9.48e-08	0.00134604	2.76e-08	6.1e-07	5.28e-08	5.28e-08	0.00494561	7.83e-10	0.00140852	0.00133594	0.00719286	0.00213169	0.00213169	0.00280265	0.00935825	0.00053298	0.00090013	2e-07	0.00070993	0.00048901	0.00197184	0.0152701	0.0102452	0.00398479	3.92e-07	0.0151186	0.00058522	0.00568764
S532	2.19e-05	0.00237457	1.88e-05	3.09e-05	4.97e-06	4.97e-06	0.004368	1.17e-06	0.00269067	0.00221562	0.00696628	0.00560218	0.00560218	0.0039888	0.0105657	0.00124793	0.00140423	7.02e-06	0.00045947	0.00187147	0.00219194	0.0142836	0.0109499	0.00461536	1.52e-05	0.0130695	0.00074448	0.00479349
S582	3.22e-06	0.00268131	2.53e-06	0.00010314	1.12e-06	1.12e-06	0.00583103	3.46e-07	0.00210193	0.00092514	0.00551168	0.0027263	0.0027263	0.00616821	0.0111429	0.00051914	0.0001537	3.61e-06	0.00158231	0.00137327	0.00147954	0.0175895	0.00867655	0.00284953	8.17e-06	0.017129	0.00034843	0.00490082
S605	3.8e-06	0.00213142	2.41e-06	2.39e-05	0	0	0.00374383	2.43e-06	0.00222973	0.00122528	0.00695895	0.00301082	0.00301082	0.00346855	0.00739439	9.33e-05	5.97e-05	3.75e-07	0.00224921	0.00100509	0.00216457	0.0142231	0.00671817	0.00362925	1.8e-07	0.019847	0.00036196	0.00474929
S523	1.46e-05	0.00150955	9.07e-07	2.83e-05	1.61e-08	1.61e-08	0.00288648	1.63e-08	0.00245069	0.00088394	0.00699928	0.00751628	0.00751628	0.00265582	0.0108011	0.00025259	5.04e-05	1.58e-05	0.00084975	0.00090627	0.00248547	0.0127383	0.00631946	0.00582243	9.38e-06	0.0159427	0.00013985	0.00364138
S599	5.09e-09	0.00268862	1.82e-06	1.84e-05	6.54e-08	6.54e-08	0.00356275	9.7e-10	0.00198886	0.00033629	0.00862851	0.00529897	0.00529897	0.00531262	0.00700062	0.00012487	2.62e-05	1.78e-07	0.0004631	0.00066186	0.00267964	0.0162187	0.0112223	0.00440386	1.3e-07	0.0146346	3.15e-05	0.00451061
S592	2.56e-05	0.00274294	3.74e-05	1.61e-05	7.43e-05	7.43e-05	0.00402528	2.87e-06	0.00149051	0.00231554	0.00655845	0.0066906	0.0066906	0.0060406	0.00744002	0.00061054	0.00140782	4.09e-06	0.0009266	0.00208795	0.0019158	0.0184512	0.00946183	0.00577167	3.72e-05	0.0151723	0.00091661	0.00401988
S612	1.49e-05	0.00138917	4.07e-05	5.47e-05	1.02e-06	1.02e-06	0.00421959	9.17e-05	0.00086053	0.00105161	0.00811865	0.00430683	0.00430683	0.00574947	0.00803331	0.00040587	7.45e-05	2.13e-05	0.00076327	0.00076978	0.00283885	0.0182191	0.0061128	0.00293089	1.78e-05	0.0163676	9.82e-05	0.00468294
S615	1.08e-06	0.00098931	9.05e-07	7.7e-06	1.1e-06	1.1e-06	0.00274328	0	0.00284176	0.0006873	0.00641637	0.00584001	0.00584001	0.00337231	0.00509557	0.000391	0.00011125	4.84e-07	0.00106148	0.00060267	0.00300385	0.0156438	0.00608487	0.00484371	2.82e-06	0.0108493	0.00016322	0.00531726
S510	3.83e-07	0.00301023	8.46e-07	4.43e-05	7.79e-16	7.79e-16	0.00302365	1.36e-06	0.00475345	0.00054773	0.0084929	0.0035537	0.0035537	0.00522735	0.00587099	0.00017632	4.32e-05	2.99e-07	0.00082463	0.00133683	0.00282851	0.0154922	0.00712492	0.00457136	1.57e-07	0.0133227	8.48e-05	0.00544672
S617	2.24e-06	0.00289579	2.28e-06	5.03e-06	5.16e-08	5.16e-08	0.00456744	7.65e-10	0.00202202	0.00064464	0.00616872	0.00460715	0.00460715	0.00671681	0.00904489	9e-05	8.11e-05	1.22e-06	0.0009863	0.00083728	0.00077517	0.0176862	0.011363	0.00284994	1.02e-07	0.0157493	8.38e-05	0.00492767
S619	2.74e-05	0.00284736	2.8e-05	0.00025462	3.34e-05	3.34e-05	0.0050865	2.45e-05	0.00167925	0.00082859	0.00582094	0.00470922	0.00470922	0.00512999	0.009447	0.00072599	0.00016443	6.88e-05	0.00167526	0.00121094	0.00101696	0.0170936	0.0078974	0.00416684	2.56e-05	0.0178887	0.00015696	0.00511373
S564	1.91e-08	0.00186828	2.26e-06	1.23e-05	6.08e-07	6.08e-07	0.00361758	1.17e-07	0.00171363	0.00087098	0.00904931	0.00465007	0.00465007	0.00321755	0.00695831	0.00027684	0.0002845	1.46e-07	0.00145038	0.00088848	0.00380974	0.0137532	0.00553428	0.00524827	9.58e-07	0.0136993	0.00015306	0.004591
S527	2.07e-09	0.00075119	1.19e-06	0.00010171	5.04e-08	5.04e-08	0.00329853	9.97e-07	0.00114957	0.00038025	0.0083815	0.00348882	0.00348882	0.00284916	0.00653561	6.15e-05	7.92e-06	5.95e-09	0.00114938	0.0004119	0.00297772	0.0153952	0.00865928	0.00438955	9.98e-08	0.0154977	1.72e-05	0.00448533
S531	4.04e-06	0.00214063	7.33e-06	3.73e-05	1.08e-05	1.08e-05	0.00544941	2.79e-06	0.00299917	0.00096073	0.0070834	0.00351364	0.00351364	0.00412506	0.010845	5.39e-05	2.86e-05	6.83e-06	0.00126167	0.00080514	0.0024243	0.01424	0.00549224	0.00367657	2.49e-06	0.0191195	0.00023989	0.00413931
S591	1.48e-06	0.00153016	2.61e-06	3.83e-05	3.27e-06	3.27e-06	0.00396484	7.4e-07	0.00089405	0.0011503	0.00533043	0.00359311	0.00359311	0.0034737	0.00786454	6.51e-05	0.00054953	1.61e-06	0.0005472	0.00037919	0.00170215	0.0166486	0.00762852	0.00328846	1.8e-06	0.0152453	0.00051338	0.00583077
S604	5.59e-06	0.00151057	1.68e-06	1.44e-05	0	0	0.00419562	0	0.00088598	0.00056531	0.00601908	0.00307382	0.00307382	0.00345787	0.0129636	5.24e-05	5.41e-05	0	0.00276188	0.00062753	0.00123643	0.0156446	0.00820456	0.00336191	3.15e-05	0.0193884	0.00017961	0.00503258
S355	6.19e-07	0.00168532	3.92e-06	3.45e-05	1.71e-07	1.71e-07	0.00238381	1.37e-07	0.00365086	0.00081595	0.00881791	0.00453012	0.00453012	0.00447197	0.00459728	0.00017035	8.67e-05	1.18e-06	0.00029757	0.00108335	0.00359786	0.014301	0.00918859	0.00537904	3.61e-07	0.0117795	0.0002609	0.00501888
S629	2.71e-05	0.00229952	1.22e-05	2.91e-05	3.7e-07	3.7e-07	0.00344019	3.55e-08	0.00223956	0.00074307	0.00730329	0.00641071	0.00641071	0.0050997	0.00654588	0.00033449	0.00013892	1.46e-06	0.00185825	0.0017313	0.00137455	0.01757	0.00807869	0.00456033	1.34e-06	0.0163395	7.7e-05	0.00406271
S621	2.05e-07	0.00254278	6.64e-07	5.32e-08	0	0	0.00316744	0	0.00281682	0.00278783	0.0102342	0.00208949	0.00208949	0.00653615	0.0101067	8.01e-05	2.6e-06	1.1e-07	0.00040273	0.00247857	0.00179931	0.017201	0.00915628	0.00510024	3.15e-06	0.0189631	0.00017503	0.00559208
S570	4.74e-05	0.00181208	1.85e-05	5.45e-05	5.55e-06	5.55e-06	0.00336212	2.09e-06	0.00347092	0.00112365	0.00840717	0.00611418	0.00611418	0.00362866	0.00642969	0.00029455	2.53e-05	1.7e-06	0.00141423	0.00129589	0.00282132	0.0169214	0.00448874	0.00411254	9.91e-06	0.0138693	0.00011544	0.00520608
S698	2.49e-10	0.00127138	1.76e-07	0.0009768	1.58e-09	1.58e-09	0.00121123	0	0.00054813	0.00013889	0.00974447	0.00627343	0.00627343	0.00253995	0.00236604	5.64e-05	3.53e-07	3.85e-07	0.00078044	0.00066623	0.00602821	0.0118604	0.00273505	0.00880503	4.26e-07	0.00854283	0.00021571	0.0055005
S579	1.48e-06	0.00166381	6.84e-07	4.12e-05	1.13e-07	1.13e-07	0.00366735	1.68e-09	0.00122437	0.00049028	0.00762181	0.00501714	0.00501714	0.00404367	0.0070471	0.00088436	0.00087989	1.37e-10	0.00026843	0.00102183	0.00233927	0.0177131	0.00827101	0.00308459	5.09e-07	0.0142907	0.00043853	0.00453347
S513	2.51e-06	0.00195241	1.03e-05	2.39e-05	0	0	0.00367293	5.89e-06	0.0021689	0.00049322	0.00765161	0.00530006	0.00530006	0.00459999	0.0126629	0.00038277	0.0003965	2.98e-07	0.0009254	0.00088864	0.00168193	0.0162812	0.00706314	0.00494286	0.00011964	0.0140437	0.00021657	0.00343605
S657	2.87e-06	0.00287151	5.57e-06	0.00026837	5.78e-07	5.78e-07	0.00499545	2.83e-08	0.00296594	0.00152936	0.00536296	0.00306449	0.00306449	0.00454763	0.00959836	0.00039254	0.00012452	2.13e-06	0.00127725	0.00092969	0.0022123	0.0182544	0.00533136	0.00306119	1.35e-05	0.0149957	8.75e-05	0.00618684
S608	4.51e-07	0.00167177	7.68e-07	5.02e-05	5.65e-07	5.65e-07	0.00373223	1.13e-05	0.00332642	0.00044568	0.00595106	0.00571277	0.00571277	0.00350976	0.00697614	0.00048832	0.00024751	1.47e-07	0.00044283	0.0018565	0.00163747	0.0176863	0.00776242	0.0047272	1.93e-07	0.0130351	0.00035172	0.00551376
S323	1.85e-08	0.00166406	3.2e-06	1.9e-05	1.22e-06	1.22e-06	0.00315212	1.8e-07	0.00111601	0.0005577	0.0101541	0.00600957	0.00600957	0.00458354	0.00626172	4.25e-05	1.13e-05	6.25e-07	0.0012474	0.00080665	0.00471272	0.0159694	0.00404018	0.00344502	3.56e-07	0.0143125	0.0005971	0.00534315
S476	2.02e-06	0.0011799	6.84e-07	0.00023563	0	0	0.00385404	0	0.00126224	0.00018626	0.00687863	0.00391021	0.00391021	0.00267046	0.0110325	0.00010082	4.85e-05	1.67e-06	0.00104173	0.0008363	0.0035635	0.0152821	0.00572516	0.00407139	0.00013061	0.0149369	0.00092259	0.00458734
S602	2.07e-09	0.00103575	1.84e-07	3.64e-06	5.03e-08	5.03e-08	0.00296198	7.46e-10	0.00298715	0.00049636	0.00886478	0.0040116	0.0040116	0.00365257	0.00586564	5.83e-05	1.16e-05	6.06e-11	0.00035583	0.00145654	0.00311583	0.0147091	0.0159885	0.00686005	9.96e-08	0.0118127	0.00030949	0.00566104
S622	6.09e-09	0.00248246	7.74e-08	2.74e-05	1.48e-07	1.48e-07	0.00403808	2.2e-09	0.00192966	0.00040802	0.00855689	0.00200863	0.00200863	0.00432845	0.00801979	5.64e-05	9.89e-06	1.79e-10	0.00109726	0.0005832	0.00163902	0.016026	0.00845738	0.00442734	2.35e-06	0.0138958	4.3e-05	0.00551215
S456	1.54e-06	0.00107937	8.85e-07	6.61e-06	3.41e-07	3.41e-07	0.00476403	4.42e-07	0.0010032	0.00015987	0.00852146	0.00237503	0.00237503	0.00374419	0.00948585	4.22e-05	5.31e-06	2.43e-06	0.00097642	0.00063967	0.00178998	0.0159872	0.00716101	0.00292347	4.75e-07	0.0170786	0.00013237	0.0042824
S572	4.89e-07	0.00197905	8.81e-58	1.13e-06	0	0	0.00319373	0	0.00172752	0.00053681	0.00907855	0.0042649	0.0042649	0.00315515	0.00630939	7.81e-05	5.84e-06	3.52e-06	0.00056514	0.00070197	0.00353279	0.0152552	0.00471732	0.0041519	2.23e-57	0.0115526	0.00032307	0.00422471
S600	1.87e-07	0.00387805	4.1e-08	5.3e-06	0	0	0.00364596	2.8e-07	0.00162196	0.00048803	0.00820242	0.00404409	0.00404409	0.00472411	0.0100725	2.93e-05	4.21e-07	9.05e-07	0.00172526	0.00103823	0.00332679	0.0139316	0.00943967	0.00428378	2.93e-06	0.0138384	0.00019294	0.00459461
S606	6.71e-36	0.00215767	2.14e-06	1.31e-05	3.34e-06	3.34e-06	0.00281494	5.41e-09	0.00580765	0.00060457	0.00723379	0.00763416	0.00763416	0.00354639	0.00538642	0.00024347	7.58e-05	1.47e-06	0.00058726	0.00121115	0.00265503	0.0159918	0.0100548	0.00572512	2.01e-07	0.0113783	9.53e-05	0.00547414
S796	1.71e-05	0.00281738	1.01e-05	4.1e-07	0	0	0.00247578	2.95e-05	0.0013696	0.00055152	0.00797828	0.00649678	0.00649678	0.00452588	0.00928514	0.00014585	7.06e-05	3.26e-05	0.00020783	0.00072067	0.00469644	0.0157254	0.0077304	0.00522774	2.8e-05	0.00880149	4.23e-05	0.00487595
S722	1.35e-05	0.001448	1.17e-05	2.82e-05	1.65e-07	1.65e-07	0.00269507	2.58e-05	0.00157389	0.00044126	0.00835175	0.00535347	0.00535347	0.00401064	0.0051889	0.00020125	0.00013351	1.26e-05	0.00087445	0.00067526	0.00381959	0.0139773	0.00731234	0.0050729	3.21e-06	0.0121805	0.00013006	0.00496381
S651	1.63e-06	0.00160706	1.09e-05	2.44e-05	8.93e-07	8.93e-07	0.00425665	2.13e-05	0.00213718	0.00126182	0.00532096	0.00647013	0.00647013	0.00353413	0.00821046	0.00030284	5.56e-05	1.91e-06	0.00131031	0.00107145	0.00205679	0.0175065	0.00708233	0.00365867	2.92e-05	0.0159236	6.31e-05	0.00515042
S671	4.09e-09	0.00085107	4.5e-07	1.63e-05	0	0	0.00331901	6.82e-44	0.00135186	0.00129471	0.00688611	0.0055714	0.0055714	0.002932	0.00656551	7.25e-05	0.0001564	1.28e-05	0.00042202	0.00063022	0.00248785	0.0163744	0.00352668	0.00431613	1.48e-05	0.0130711	0.00032415	0.00545364
S728	4.54e-09	0.00206818	5.17e-05	1.2e-05	1.11e-07	1.11e-07	0.00397179	0.00015233	0.00084201	0.0007055	0.00873232	0.00372856	0.00372856	0.00532655	0.00765233	0.00029124	0.0001328	1.33e-10	0.00098535	0.00031141	0.00252121	0.0153349	0.00503119	0.00302532	2.19e-07	0.016178	4.79e-05	0.00517479
S618	3.82e-06	0.0009111	1.43e-07	2.52e-05	5.15e-08	5.15e-08	0.00221047	7.63e-10	0.0017517	0.00019557	0.00916716	0.00380907	0.00380907	0.00412474	0.00440597	1.5e-05	3.07e-05	6.14e-07	0.00045077	0.00132855	0.00279465	0.0144939	0.00413889	0.00589933	1.06e-07	0.0124537	8.35e-05	0.00478934
S673	4.14e-09	0.00225445	1.09e-07	1.08e-05	1.01e-07	1.01e-07	0.00420626	1.5e-09	0.00148129	0.00095837	0.00794884	0.00202594	0.00202594	0.00798022	0.0083769	3.56e-05	1.43e-05	1.22e-10	0.00062841	0.00090245	0.00145265	0.0135219	0.0125302	0.00435576	2e-07	0.0208929	0.00024814	0.00335304
S685	8.2e-06	0.00176969	4.09e-06	2.9e-05	6.1e-06	6.1e-06	0.00351711	1.43e-06	0.00177626	0.00087863	0.00634525	0.0053653	0.0053653	0.00415306	0.00686354	0.00017068	0.00010834	1.01e-05	0.00052676	0.00139951	0.00237416	0.0164521	0.00606825	0.00413873	1.69e-05	0.0145857	0.00036299	0.00452046
S729	4.56e-09	0.00120455	3.75e-07	2.02e-05	5.6e-08	5.6e-08	0.00257327	1.66e-07	0.00232819	0.00029943	0.00755904	0.00468552	0.00468552	0.00298278	0.00487963	0.00026691	1.89e-05	6.75e-11	0.00028466	0.00103057	0.00308607	0.0139125	0.00553988	0.00550987	5.08e-06	0.0124408	4.72e-05	0.00497787
S635	2.66e-07	0.00081033	1.87e-08	1.22e-05	0	0	0.00207211	8.15e-10	0.00245405	0.00029271	0.00976639	0.0063351	0.0063351	0.00218255	0.00881511	0.00019895	2.11e-05	0	0.00046107	0.00088092	0.00482249	0.0153769	0.00457515	0.00550669	4.09e-06	0.00991335	0.00026806	0.00507402
S733	4.79e-07	0.00283994	1.03e-05	1.68e-05	1.79e-05	1.79e-05	0.0034434	1.42e-05	0.00289174	0.00102788	0.00632992	0.00624059	0.00624059	0.00529555	0.00637013	0.00051668	0.00021274	1.6e-06	0.00097146	0.00155852	0.00168096	0.0153469	0.0104199	0.00462301	5.4e-06	0.0131321	0.00012433	0.00467962
S663	2.19e-06	0.00189289	0	1.28e-05	0	0	0.00373395	0	0.00238835	0.00042984	0.00953052	0.00500721	0.00500721	0.00358858	0.0113977	0.00048759	0.00048068	0.00028561	0.00052818	0.00058146	0.00251655	0.0158097	0.0088111	0.00424673	1.69e-06	0.011135	0.00027835	0.00425576
S662	3.73e-06	0.00222024	1.29e-05	8.02e-06	1.9e-09	1.9e-09	0.00374282	0	0.00125425	0.00092355	0.00735608	0.00571909	0.00571909	0.00449322	0.00739547	0.00045876	0.00046003	0.00013496	0.00036735	0.00073445	0.00206644	0.0170383	0.00578299	0.00338662	5.52e-06	0.0139774	0.00022886	0.0048563
S679	0.00025272	0.00233668	7.44e-06	0.00029603	2.05e-07	2.05e-07	0.0045335	1.17e-07	0.00238772	0.00144906	0.00674886	0.0052008	0.0052008	0.00502801	0.00838606	0.00068095	0.00082723	6.07e-06	0.00096507	0.00180919	0.00215365	0.0156785	0.00916081	0.00522799	2.36e-05	0.0134244	0.00046114	0.00470419
S676	5.4e-09	0.00150608	2.83e-06	3.03e-06	5.65e-06	5.65e-06	0.00405925	7.16e-10	0.00252369	0.00037542	0.00827727	0.00358602	0.00358602	0.00286096	0.00790748	0.00021102	0.00013894	2.01e-07	0.00017274	0.00119952	0.00257116	0.0162861	0.0154208	0.00519238	1.8e-06	0.0128529	0.00013506	0.00477768
S675	6.57e-07	0.00201337	7.81e-05	1.83e-05	3.94e-07	3.94e-07	0.0033791	0.00022252	0.00126027	0.00137693	0.00823477	0.0039968	0.0039968	0.00524467	0.00636314	0.00039507	0.0004247	3.94e-08	0.00065732	0.00129794	0.00275956	0.017257	0.00725481	0.00405165	2.49e-07	0.0151244	0.00028471	0.0041374
S674	4.41e-07	0.00104159	3.17e-06	9.48e-05	2.32e-06	2.32e-06	0.00249847	7.88e-10	0.00204128	0.00098562	0.00592125	0.00680391	0.00680391	0.00237969	0.00464017	0.00035676	0.00015361	1.02e-06	0.00136636	0.00099208	0.00331567	0.0147498	0.00555649	0.00561215	4.53e-07	0.0125495	0.00023572	0.00427021
S533	1.37e-05	0.00200119	5.01e-06	0	5.01e-06	5.01e-06	0.0039429	0	0.00227253	0.00070872	0.00660765	0.00597582	0.00597582	0.00415683	0.0108114	7.62e-05	0.00011781	0	0.00065168	0.00151214	0.00158992	0.0166484	0.0155195	0.00454267	3.79e-05	0.0136838	0.00019194	0.00456916
S704	1.53e-06	0.00151281	1.08e-05	0.00019545	2.21e-07	2.21e-07	0.00325262	2.65e-06	0.00213381	0.00070643	0.00555775	0.00475614	0.00475614	0.00448826	0.00628181	0.00022342	0.00010453	4.6e-06	0.00027981	0.0014006	0.00274809	0.017004	0.00473629	0.00527183	2.7e-05	0.0119711	0.00012984	0.0048459
S656	0	0.0008189	7.9e-07	6.29e-06	0	0	0.00215299	0	0.00243914	0.00024541	0.00890571	0.00652382	0.00652382	0.0020093	0.00844332	8.43e-05	5.5e-05	5.01e-08	0.00057387	0.00075009	0.00505348	0.01334	0.00714004	0.00561347	8.52e-06	0.00877865	0.00052275	0.00504572
S702	2.02e-09	0.00157392	2.56e-08	1.12e-05	4.91e-08	4.91e-08	0.00242696	7.28e-10	0.00166124	7.68e-05	0.00806981	0.00804488	0.00804488	0.0036426	0.00483833	1.56e-05	2.18e-05	5.92e-11	0.00061381	0.00065368	0.0052545	0.0173862	0.00685985	0.003909	9.72e-08	0.0103312	0.00028731	0.00610634
S609	1.14e-07	0.0017406	8.08e-07	7.33e-05	6.17e-08	6.17e-08	0.00410023	9.15e-10	0.00147953	0.0004171	0.00671847	0.00488308	0.00488308	0.00374278	0.00812942	7.1e-05	4.17e-05	7.43e-11	0.00178609	0.00078517	0.00251008	0.0179024	0.00810633	0.00398901	5.44e-05	0.0152958	0.00010996	0.00613602
S695	5.26e-08	0.00128904	3.14e-06	6.53e-06	2.35e-07	2.35e-07	0.00345258	8.03e-10	0.00235278	0.00034798	0.00827462	0.00312214	0.00312214	0.00295376	0.00684891	5.62e-05	2.84e-05	1.31e-07	0.00065385	0.00155799	0.00207994	0.0143776	0.0129704	0.00687664	4.38e-07	0.0124623	0.00037425	0.00448133
S677	3.55e-07	0.00157532	1.95e-05	1.98e-05	2.08e-06	2.08e-06	0.00358432	3.34e-07	0.00179705	0.00108443	0.00631882	0.00611924	0.00611924	0.00344509	0.00686247	0.00030616	0.00020729	1.02e-06	0.00068257	0.0009001	0.0023849	0.0160063	0.00702842	0.00384824	2.37e-06	0.0137945	0.00024699	0.00500766
S694	2.17e-09	0.00292505	1.53e-06	2.24e-05	5.28e-08	5.28e-08	0.00399058	7.82e-10	0.00151665	0.00061367	0.00760478	0.00462061	0.00462061	0.00698465	0.00784751	0.00013365	0.00014808	6.36e-11	0.00250742	0.0011712	0.00176724	0.0163407	0.00865025	0.00378002	3.11e-07	0.015949	0.00020456	0.00396484
S693	1.36e-06	0.00244745	1.75e-06	1.76e-05	2.66e-06	2.66e-06	0.00306481	7.39e-07	0.00205779	0.00019221	0.00699237	0.00436642	0.00436642	0.00365269	0.00600638	0.00012325	7.92e-05	1.24e-06	0.00103043	0.00035747	0.00239705	0.0151872	0.00586424	0.00389515	4.72e-06	0.0130287	0.00013374	0.00563581
S691	5.14e-09	0.00054527	6.53e-08	2.55e-05	1.25e-07	1.25e-07	0.0029554	1.86e-09	0.00144166	0.00026031	0.0100656	0.0052911	0.0052911	0.00191773	0.00590533	5.47e-06	7.78e-05	1.51e-10	0.00037455	0.00072249	0.00573908	0.0140709	0.011052	0.00735445	1.76e-06	0.0122688	1.15e-05	0.00496684
S692	6.24e-07	0.00179101	6.62e-06	9.39e-06	1.28e-05	1.28e-05	0.00276701	8.5e-08	0.0020108	0.00085828	0.00688405	0.00573828	0.00573828	0.00395329	0.00539997	0.00013405	8.27e-05	1.42e-06	0.00087845	0.0007034	0.00211381	0.014842	0.00644734	0.00478276	9.16e-07	0.0146308	0.00024283	0.00419798
S725	8.54e-10	0.00213682	3.3e-07	1.1e-05	5.62e-34	5.62e-34	0.00397209	3.73e-36	0.00485465	0.0004014	0.00321174	0.00437275	0.00437275	0.00295424	0.00769507	0.00024911	9.49e-05	1.96e-36	0.00073652	0.00113721	0.00114993	0.0169171	0.00704633	0.00450191	2.47e-08	0.0118275	0.00012607	0.00679563
S638	5.21e-05	0.00093212	1.36e-07	5.57e-06	0	0	0.00321802	0	0.00190829	0.00064851	0.00945939	0.00457928	0.00457928	0.00274245	0.0102232	0.0001814	0.00018349	5.37e-05	0.00095649	0.00111551	0.00259597	0.0159654	0.0142459	0.00575006	1.78e-06	0.0114702	0.00027134	0.00382365
S666	0	0.00374882	8.25e-06	3.27e-05	1.64e-05	1.64e-05	0.00407022	9.09e-10	0.00379343	0.00161872	0.00583531	0.00569502	0.00569502	0.00563207	0.0119615	0.00027702	0.00034425	4.61e-06	0.00259458	0.00163184	0.00188337	0.0182646	0.00623311	0.00328768	7.54e-06	0.014246	0.00020134	0.00709343
S620	4.51e-09	0.00191432	1.75e-06	1.48e-05	9.92e-08	9.92e-08	0.0025089	1.47e-09	0.00338417	0.0003799	0.00919121	0.0053168	0.0053168	0.00318116	0.0049869	3.09e-05	1.22e-05	1.87e-07	0.0008836	0.00028109	0.00480593	0.0134992	0.00565259	0.00591091	1.19e-07	0.0110956	0.00012355	0.00490994
S743	2.37e-06	0.00205619	4.13e-06	3.76e-05	1.9e-06	1.9e-06	0.00359278	3e-06	0.00144356	0.00159445	0.00619136	0.00593513	0.00593513	0.00443017	0.00701216	0.00017341	8.56e-05	4.15e-06	0.00093488	0.00118107	0.00163055	0.0183908	0.00613126	0.00344194	2.34e-05	0.0160732	0.00029539	0.00508948
S748	4.67e-08	0.00129202	7.27e-07	0.00025166	1.14e-06	1.14e-06	0.0047464	2.74e-07	0.00049111	0.00046037	0.010238	0.00243336	0.00243336	0.0057439	0.00938414	0.00010865	5.65e-06	4.49e-07	0.00079047	0.00060914	0.00317827	0.0140509	0.0137931	0.00381079	2.25e-06	0.0168728	8.2e-05	0.00541987
S639	3.44e-07	0.00141069	2.39e-06	2.06e-05	1.08e-06	1.08e-06	0.00345386	7.82e-10	0.00313074	0.00033416	0.00684501	0.00519474	0.00519474	0.00245993	0.00660407	0.00030364	0.00018655	4.48e-07	0.00100925	0.00099354	0.00353561	0.0148185	0.006689	0.00493118	4.66e-07	0.0114687	0.00012403	0.0053708
S623	9.71e-07	0.00307185	1.74e-05	6.05e-05	6.72e-06	6.72e-06	0.00355252	3.98e-05	0.00310651	0.00132846	0.00693031	0.00634825	0.00634825	0.00580091	0.00662717	0.00047787	0.0002513	5.99e-07	0.00060924	0.00259249	0.00141651	0.0177717	0.00807039	0.00428919	5.46e-07	0.015492	0.00037926	0.00543693
S641	7.26e-07	0.00423974	8.43e-06	0.00017395	1.53e-05	1.53e-05	0.00467522	2.25e-06	0.00338213	0.00081837	0.00442283	0.00301539	0.00301539	0.00530686	0.00925522	9.52e-05	7.98e-05	7.24e-06	0.00190682	0.00128161	0.00172959	0.0188359	0.00384498	0.00293419	4.16e-06	0.0157617	0.00041487	0.00817342
S559	1.43e-09	0.00137873	1.63e-06	1.54e-05	9.15e-08	9.15e-08	0.00313582	1.36e-09	0.00161666	0.00014095	0.00918775	0.0022543	0.0022543	0.00387384	0.00621583	5.58e-05	1.99e-06	1.1e-10	0.00078181	0.00152288	0.00179449	0.0154578	0.0149867	0.00600967	1.81e-07	0.0136487	0.00011483	0.00430468
S643	1.84e-07	0.00208973	1.9e-07	9.13e-06	2.03e-07	2.03e-07	0.00408394	3.01e-09	0.00077615	0.00028303	0.00946093	0.00246079	0.00246079	0.00531018	0.00799811	0.00016977	1.66e-05	2.45e-10	0.0018498	0.00110322	0.0015474	0.0149606	0.0129723	0.00443392	6.35e-06	0.0162661	2.09e-05	0.00353186
S740	5.27e-06	0.00175637	2.81e-05	3.96e-05	1.48e-05	1.48e-05	0.00342221	7.33e-05	0.00097563	0.00054079	0.0077787	0.00488823	0.00488823	0.0042598	0.00661693	0.0002275	4.74e-05	1.27e-05	0.00124655	0.00090565	0.00351708	0.0179445	0.00402203	0.00392083	1.63e-06	0.014812	0.00060436	0.00501942
S723	2.26e-06	0.00114966	1.11e-05	3.46e-05	4.31e-07	4.31e-07	0.0029681	2.62e-07	0.00148402	0.00040782	0.00689195	0.00472841	0.00472841	0.00275891	0.009549	0.00016437	2.85e-05	1.5e-06	0.00045364	0.0005811	0.00347349	0.0144672	0.00449394	0.00527813	6.06e-06	0.0107092	7.19e-05	0.00510462
S518	4.52e-06	0.00185319	6.28e-07	0.00010741	0	0	0.00360629	0	0.00120871	0.00054899	0.00770328	0.00475394	0.00475394	0.00414605	0.00717646	3.61e-05	3.21e-05	4.37e-05	0.00091967	0.00054853	0.00211992	0.0167084	0.00579248	0.00445602	7.82e-05	0.0155941	0.00015606	0.00440247
S708	9.41e-09	0.00129757	1.28e-07	3.97e-05	2.29e-07	2.29e-07	0.00258281	1.58e-08	0.0015409	0.00062995	0.0086934	0.00523104	0.00523104	0.00342218	0.00514599	1.96e-05	1.02e-05	6.99e-09	0.00056091	0.00070145	0.00294477	0.0147065	0.00531469	0.00713517	5.21e-07	0.0116842	0.00012518	0.0037879
S700	4.27e-09	0.00262917	4.99e-06	4.02e-05	1.04e-07	1.04e-07	0.00369093	1.2e-05	0.001838	0.0003221	0.00730576	0.00332539	0.00332539	0.00764853	0.00726106	0.00012079	3.93e-05	1.48e-07	0.00111945	0.00111019	0.00129384	0.0151976	0.0136033	0.00419191	2.06e-07	0.0167467	0.00025608	0.00347994
S2	9.45e-05	0.00189064	1.38e-05	0.00070246	9.37e-07	9.37e-07	0.00404917	3.12e-05	0.00177559	0.00172298	0.00893571	0.00805383	0.00805383	0.00394468	0.00724308	0.00085526	9.38e-05	0.00017968	0.00051706	0.00121667	0.00446037	0.0157429	0.00669641	0.00555903	4.09e-05	0.0125326	0.00045778	0.00601749
S716	7.18e-07	0.00233266	5.23e-06	2.81e-05	1.49e-06	1.49e-06	0.00362562	3.31e-07	0.00239019	0.00154182	0.00832568	0.00841662	0.00841662	0.00472017	0.00686051	0.00039074	0.00022593	7.81e-06	0.00028324	0.00190587	0.00298506	0.0179531	0.0140427	0.00529906	2.63e-06	0.0110945	0.00027156	0.00535296
S765	7.01e-07	0.00222534	5.01e-07	3.65e-06	0	0	0.00278523	1.55e-07	0.0020971	0.00140208	0.00738959	0.00777439	0.00777439	0.00421859	0.00547012	0.00010034	9.67e-05	1.24e-56	0.00110176	0.00073187	0.00237866	0.0160212	0.00608038	0.00354061	5.3e-08	0.0142124	9.01e-05	0.00479477
S745	4.88e-06	0.00204143	5e-07	5.47e-05	0	0	0.0032373	0	0.00101166	0.00021165	0.008904	0.00332336	0.00332336	0.00654433	0.0101923	6.42e-05	1.51e-05	1.92e-05	0.00093707	0.00078733	0.00240556	0.015935	0.00906587	0.00450992	0.00010008	0.0145113	0.00023541	0.00378152
S484	4.32e-05	0.00153923	1.4e-05	0.00020118	0	0	0.00390965	3.86e-05	0.00091589	0.00047103	0.0067969	0.00458984	0.00458984	0.00440535	0.0116643	0.00024377	0.00013397	4.77e-05	0.00043627	0.00139409	0.00234263	0.0168285	0.00695024	0.00362306	3.57e-05	0.0138347	0.00049043	0.00508458
S701	6.68e-07	0.002025	0.00020188	0.00040698	1.53e-06	1.53e-06	0.00304477	6.52e-07	0.00267864	0.0003095	0.00702595	0.00680206	0.00680206	0.00436819	0.00594694	0.00032068	0.00031968	3.71e-07	0.0003513	0.00069041	0.0019321	0.0143454	0.00534964	0.00472906	5.7e-05	0.0111803	0.000162	0.00453511
S648	1.16e-06	0.00070943	2.28e-06	3.36e-06	3.46e-06	3.46e-06	0.00256929	8.11e-07	0.00162704	0.0018024	0.00680149	0.00961029	0.00961029	0.00240075	0.0103987	0.00041243	2.14e-05	1.64e-06	0.00055756	0.00131036	0.00261036	0.0188004	0.00501042	0.00292609	6.18e-06	0.0154671	2.57e-05	0.0048981
S652	2.34e-06	0.00146227	2.96e-07	0.0001242	0	0	0.00369169	0	0.00104884	0.00028162	0.00669313	0.00313358	0.00313358	0.00305944	0.00730631	7.71e-05	1.61e-05	0.00010428	0.00021908	0.00068198	0.00237581	0.0157682	0.00501818	0.00432886	7.68e-05	0.0152287	2.72e-05	0.00516899
S669	1.03e-06	0.00223351	6.71e-07	2.54e-05	8.91e-07	8.91e-07	0.00351234	2.18e-12	0.0016708	0.00182412	0.0062495	0.00593878	0.00593878	0.00346214	0.0061785	0.00084618	0.00110419	2.73e-13	0.00051558	0.00025655	0.00369226	0.015427	0.0053973	0.00426345	2.69e-07	0.0102682	0.00127922	0.00564546
S543	5.23e-06	0.00224105	3.51e-06	2.44e-05	2.1e-06	2.1e-06	0.00424963	6.74e-09	0.00218637	0.00067976	0.00645372	0.0048694	0.0048694	0.00438463	0.00829698	0.00020229	6.87e-05	2.21e-06	0.00097569	0.00098868	0.00148732	0.0174265	0.00690463	0.00343507	1.91e-06	0.0156191	0.00014988	0.00452013
S719	0	0.00108212	3.14e-07	3.31e-05	0	0	0.00422439	1.5e-08	0.00087919	0.00084597	0.00654265	0.00537135	0.00537135	0.00292015	0.0082851	0.00016368	2.97e-05	1.93e-07	0.00133283	0.00116813	0.00422349	0.0205276	0.00463099	0.00384767	3.74e-06	0.0149416	6.27e-05	0.00533476
S668	1.39e-06	0.0021583	5.73e-06	2.13e-05	0	0	0.0036558	0	0.00206415	0.00036616	0.0100379	0.00395093	0.00395093	0.00334806	0.00950693	3.03e-05	9.17e-06	3.87e-06	0.00066013	0.00039261	0.00345985	0.0129948	0.0140795	0.00625908	4.75e-06	0.0114535	0.00010286	0.00459291
S653	9.68e-06	0.00170864	3.21e-06	2.57e-06	0	0	0.00343521	0	0.00226535	0.0007965	0.00787138	0.00411025	0.00411025	0.00372533	0.0116945	0.00010887	4.89e-05	6.34e-07	0.00077593	0.00064038	0.00252898	0.0156195	0.00650362	0.00570884	1.81e-06	0.0154591	3.97e-05	0.00465234
S721	1.54e-07	0.00148748	1.15e-06	5e-07	8.4e-08	8.4e-08	0.00240739	2.84e-06	0.00246412	0.00048591	0.00760578	0.00642858	0.00642858	0.00348945	0.00475114	0.00048771	0.00048377	1.01e-10	0.00047117	0.00106587	0.00430915	0.0141357	0.00775778	0.00624093	5.14e-07	0.00868017	0.00024099	0.00446963
S500	2.88e-17	0.002836	3.1e-07	4.57e-05	3.41e-98	3.41e-98	0.00356365	2.13e-98	0.00218642	0.00049716	0.00729162	0.00455842	0.00455842	0.00468581	0.00707871	4.86e-05	0.00010817	2.04e-06	0.00074684	0.00024989	0.00369828	0.0153314	0.00789669	0.00494405	8.58e-09	0.0118973	0.00016751	0.00483634
S687	4.21e-09	0.00132178	3.38e-06	1.64e-05	3.21e-07	3.21e-07	0.00304034	1.52e-09	0.00178643	0.00163352	0.0067979	0.00555559	0.00555559	0.00313671	0.00560278	0.0004779	0.00097718	1.62e-08	0.00045456	0.00053913	0.00310289	0.0167527	0.00675809	0.00461134	3.07e-07	0.0125176	0.00069254	0.0050994
S753	3.49e-07	0.00169821	3.21e-07	6.32e-05	1.67e-07	1.67e-07	0.00280312	6.8e-07	0.00179605	0.00089581	0.00855386	0.00693443	0.00693443	0.00346477	0.00550888	9.74e-05	7e-05	2.63e-08	0.00066526	0.00107355	0.00544346	0.0171241	0.00911489	0.00434876	3.3e-07	0.0113532	0.00054284	0.00523986
S667	1.62e-06	0.00177183	4.09e-07	2.36e-06	8.13e-07	8.13e-07	0.00345369	1.53e-09	0.00238422	0.0011733	0.00852202	0.00566723	0.00566723	0.00314133	0.00689287	1.45e-05	1.82e-05	9.29e-07	0.00044901	0.00054545	0.00353757	0.0150129	0.0061113	0.00552927	2.04e-07	0.0114108	0.00027152	0.00593247
S681	9.63e-07	0.00229037	2.46e-05	2.32e-05	4.81e-05	4.81e-05	0.00316752	5.34e-06	0.00225359	0.0013638	0.00651131	0.00561834	0.00561834	0.00553584	0.00613071	0.00020433	0.00010669	1.46e-06	0.00053441	0.00122013	0.00191893	0.0172197	0.00799699	0.00467377	4.22e-05	0.01514	0.00022048	0.00505095
S680	1.83e-08	0.00234946	9.67e-07	1.65e-05	3.44e-07	3.44e-07	0.00349752	5.11e-09	0.00133011	0.00055734	0.00716219	0.0034551	0.0034551	0.00506575	0.00682014	0.0001749	1.93e-05	4.15e-10	0.0007953	0.00098121	0.00209391	0.0151664	0.00749202	0.00639373	2.39e-06	0.0127838	2.45e-05	0.00431555
S461	2.47e-07	0.00083193	1.21e-06	1.77e-06	9.82e-124	9.82e-124	0.00258658	6.52e-126	0.00052626	0.00090683	0.0091886	0.00789556	0.00789556	0.00221957	0.00497076	0.00020239	0.00029535	2.3e-08	0.00153725	0.00109585	0.00692715	0.0202261	0.00265189	0.00165957	4.93e-07	0.0136647	0.0003364	0.00672853
S640	3.25e-08	0.00154167	2.26e-06	6.82e-06	6.6e-08	6.6e-08	0.0027509	1.49e-08	0.00301611	0.0017272	0.00897479	0.00591108	0.00591108	0.00370012	0.00548878	1.3e-05	8.79e-06	5.66e-07	0.00039742	0.00096893	0.00426971	0.0144062	0.00477766	0.00596689	1.03e-07	0.0126774	0.00090983	0.00491131
S655	3.04e-08	0.0015564	4.21e-07	1.35e-05	5.58e-07	5.58e-07	0.00307038	4.08e-08	0.00326259	0.00356113	0.00780744	0.00500136	0.00500136	0.00374141	0.00606425	7.65e-05	0.00014007	9.42e-07	0.00114673	0.00115	0.00232624	0.0156938	0.00746947	0.00551913	2.59e-06	0.0136676	0.00175035	0.00570752
S318	1.84e-07	0.00233966	7.01e-08	4.36e-05	0	0	0.00418993	0	0.00176051	0.00043557	0.0064186	0.00306146	0.00306146	0.00387373	0.0120142	5.02e-05	1.81e-06	6.94e-08	0.00164203	0.00028199	0.00345483	0.0197106	0.00388391	0.00374753	9.56e-06	0.0146055	2.59e-05	0.00539741
S356	2.43e-05	0.00182269	1.85e-06	6.27e-06	0	0	0.00362053	0	0.00162071	0.0001786	0.00935034	0.00329277	0.00329277	0.00369821	0.0106834	3.63e-05	1.05e-05	4.5e-08	0.00106757	0.00117819	0.00235763	0.0147193	0.00941948	0.00530381	5.05e-05	0.0155478	0.00031512	0.00397772
S486	2.58e-06	0.00146518	6.64e-06	3.41e-06	0	0	0.00236151	1.81e-05	0.00172346	0.00076218	0.00971657	0.00526615	0.00526615	0.00317816	0.00907484	4.23e-05	2.37e-05	0	0.0008784	0.00032213	0.00505266	0.0128264	0.00449471	0.00535976	2.41e-05	0.0117677	0.00021738	0.00562295
S644	3.74e-06	0.00186822	1.25e-07	4e-06	0	0	0.00321432	2.05e-09	0.00157142	0.00022811	0.00958152	0.0036885	0.0036885	0.00311364	0.00913704	0.00016098	5.38e-06	0	0.00087881	0.00066194	0.00302205	0.0140586	0.00998531	0.00519618	1.27e-05	0.0106011	8.73e-05	0.0032691
S659	5.19e-08	0.00169243	6.35e-06	5.96e-06	8.68e-06	8.68e-06	0.00394541	1.8e-08	0.00132176	0.00134877	0.00787468	0.00380104	0.00380104	0.00412717	0.00702836	0.00086246	0.0011394	1.98e-07	0.00063178	0.00101682	0.00210999	0.0169331	0.00819614	0.00403721	7.5e-07	0.0153052	0.00104627	0.00461397
S665	1.34e-06	0.00189838	5.69e-06	1.18e-05	5.05e-07	5.05e-07	0.00378395	6.56e-06	0.00059898	0.00067712	0.00768287	0.0034682	0.0034682	0.00436973	0.00752745	4.04e-05	9.78e-05	2.4e-08	0.00126765	0.00043598	0.00251892	0.0153836	0.00629912	0.00446567	2.82e-07	0.0138984	0.00027698	0.00475936
S712	5.51e-06	0.00159522	4.79e-05	4e-05	1.35e-07	1.35e-07	0.00431574	0.00012239	0.00082191	0.0020074	0.00767517	0.00556444	0.00556444	0.00541621	0.00825405	0.00037742	5.39e-05	1.25e-06	0.00116801	0.00062232	0.00166404	0.0179787	0.00560253	0.0030606	2.43e-07	0.0170645	0.00015977	0.0055031
S385	2.7e-09	0.00161321	3.44e-08	1.45e-05	6.58e-08	6.58e-08	0.00348193	9.76e-10	0.001509	0.00050351	0.0109067	0.00238583	0.00238583	0.00537002	0.00694194	2.19e-05	3.46e-05	7.93e-11	0.00056228	0.00038117	0.0015068	0.0165809	0.00734976	0.00353284	6.18e-07	0.017551	2.92e-05	0.00398989
S547	3.66e-08	0.00221999	3.23e-06	4.06e-06	5.29e-08	5.29e-08	0.00404978	5.44e-06	0.00188727	0.00028231	0.00612863	0.00377109	0.00377109	0.00402691	0.00801967	7.99e-05	2.36e-05	6.37e-11	0.00158508	0.00059805	0.00172879	0.01578	0.00710386	0.00331218	1.64e-06	0.0150383	0.00012237	0.00451917
S457	6.34e-07	0.00145135	1.53e-07	8.95e-05	1.93e-07	1.93e-07	0.00411712	0	0.0007178	0.00034975	0.00657845	0.00396842	0.00396842	0.00492013	0.00803492	0.00019932	6.47e-05	8.1e-06	0.00071237	0.00084614	0.00195495	0.0188106	0.00693083	0.00324578	9.8e-07	0.0165941	6.99e-05	0.00390197
S485	1.09e-08	0.00134607	5.06e-06	1.78e-05	2.66e-07	2.66e-07	0.00346439	3.95e-09	0.00069683	0.00036836	0.00759371	0.00260804	0.00260804	0.00411329	0.00689586	3.29e-05	3.57e-06	3.21e-10	0.00060783	0.00063979	0.00218147	0.0132644	0.0129613	0.00681993	3.19e-07	0.0151535	1.47e-05	0.00482587
S575	3.23e-07	0.00132149	2.26e-07	2.31e-05	0	0	0.00269227	0	0.00243791	0.00095813	0.00543908	0.00501182	0.00501182	0.00339805	0.0101508	0.00023002	8.56e-05	2.21e-07	0.0007344	0.00128663	0.00140291	0.0156002	0.00897311	0.00526772	3.19e-05	0.0137457	5.89e-05	0.00411007
S610	8.04e-09	0.00127868	3.31e-06	4.67e-06	4.6e-07	4.6e-07	0.00305341	0	0.00229456	0.00180007	0.00498376	0.00513698	0.00513698	0.0032716	0.0057984	0.00030843	8.99e-05	1.76e-08	0.00057651	0.00101564	0.00129917	0.0156992	0.00531285	0.00407834	9.64e-05	0.0155333	8.42e-05	0.0041129
S445	9.22e-07	0.00070315	1.09e-06	1.24e-05	1.66e-06	1.66e-06	0.00314212	3.89e-07	0.00235448	0.00048295	0.00978713	0.00435556	0.00435556	0.00253469	0.00585544	0.0004288	2.01e-05	1.13e-06	0.00053145	0.00147959	0.00191918	0.0177086	0.00998328	0.00519365	4.62e-06	0.0135613	9.48e-05	0.00470308
S15	5.17e-08	0.00291634	1.61e-06	1.7e-05	1.25e-07	1.25e-07	0.0034836	5.24e-50	0.0027969	0.00014747	0.0107294	0.00362212	0.00362212	0.00887281	0.00691965	4.75e-05	2.52e-05	4.24e-06	0.00117259	0.00054914	0.00345849	0.0143653	0.0128114	0.00535037	2.59e-07	0.013612	0.0001321	0.00439583
S762	6.78e-06	0.00276353	4.64e-06	2.66e-06	1.25e-50	1.25e-50	0.00368726	7.76e-51	0.00211848	0.00031101	0.00726574	0.00291591	0.00291591	0.00569812	0.00726398	0.00011055	1.52e-05	4.17e-07	0.0010538	0.00051286	0.00181109	0.0140159	0.0100308	0.00461277	1.91e-08	0.0140874	4.19e-05	0.00449928
S774	3.5e-19	0.00223451	5.54e-09	1.7e-05	3.75e-48	3.75e-48	0.00282339	5.88e-10	0.00258148	0.00076605	0.00661379	0.00524107	0.00524107	0.00423164	0.00554118	0.00010559	0.00011274	1.92e-08	0.00066625	0.00031978	0.00281554	0.0137927	0.00833787	0.0052348	3.46e-08	0.0111873	0.00031405	0.00486969
S773	5.23e-09	0.0022162	1.98e-07	3.64e-05	1.27e-07	1.27e-07	0.00258511	1.89e-09	0.00499254	0.00020233	0.00784057	0.0059392	0.0059392	0.00390812	0.00494334	0.00022687	5.32e-06	1.53e-10	0.00046362	0.00149124	0.00279314	0.0148316	0.00616398	0.00622352	3.9e-06	0.0104282	0.00013635	0.00515269
S864	1.34e-09	0.00226689	3.33e-06	1.38e-05	3.52e-07	3.52e-07	0.00329824	3.24e-07	0.00255664	0.00089381	0.0104487	0.00543901	0.00543901	0.0048222	0.00651667	7.98e-05	4.36e-05	1.78e-06	0.00071272	0.00075418	0.00193164	0.016579	0.00734426	0.00323544	1.35e-07	0.0150025	0.00031255	0.00549451
S767	7.37e-06	0.00190434	4.37e-05	4.93e-05	1.28e-07	1.28e-07	0.00240674	0.00012296	0.00246411	0.00154636	0.00702684	0.0078629	0.0078629	0.00440653	0.00395796	0.00085551	0.00018522	9.3e-07	0.00045271	0.00234435	0.00342261	0.0169193	0.00795492	0.00513229	1.69e-06	0.0119008	0.00012422	0.00512183
S441	2.24e-09	0.00112195	7.19e-08	0.00021242	1.41e-07	1.41e-07	0.00536115	8.08e-10	0.0015843	0.00033955	0.00687208	0.00305455	0.00305455	0.0028989	0.0106418	8.05e-05	1.37e-05	6.56e-11	0.00132534	0.00087814	0.0023856	0.0137173	0.0050893	0.00481589	1.08e-07	0.018354	0.0002202	0.00347878
S682	4.18e-07	0.00255519	3.78e-07	0.0005583	0	0	0.00282577	0	0.00139409	0.00020133	0.00910266	0.00558619	0.00558619	0.00474028	0.0111113	2.44e-05	2.18e-06	2.35e-06	0.00114232	0.00055944	0.00257543	0.0143098	0.00525624	0.00473946	1.45e-05	0.013359	0.00012649	0.00420902
S800	1.44e-08	0.00328923	3.07e-07	1.64e-05	3.31e-07	3.31e-07	0.00399238	4.92e-09	0.00310248	0.00060537	0.0083042	0.00451348	0.00451348	0.00510899	0.00775068	0.00023408	9.27e-05	5.17e-09	0.00046252	0.0022644	0.00232774	0.0173352	0.0105232	0.00465174	7.13e-07	0.0113626	0.00027081	0.00510296
S776	9.42e-08	0.00202776	2.63e-06	2.81e-06	5.57e-07	5.57e-07	0.00393546	5.84e-06	0.00137254	0.00158969	0.00593306	0.00648734	0.00648734	0.00379434	0.00758808	0.00028285	3.82e-05	2.92e-06	0.00090603	0.00118657	0.00196291	0.0163053	0.00493327	0.00425592	2.88e-06	0.0146961	8.23e-05	0.00507506
S797	4.27e-09	0.00118798	4.46e-07	3.34e-05	1.04e-07	1.04e-07	0.00346065	1.54e-09	0.00145959	0.00016852	0.0143672	0.00216944	0.00216944	0.00299786	0.00687332	4.8e-05	1.07e-05	1.25e-10	0.00050635	0.00055131	0.00248382	0.0147551	0.00643305	0.00373231	2.06e-07	0.0132965	0.00030775	0.00442849
S879	4.41e-06	0.00163436	2.18e-05	6.52e-05	2.85e-05	2.85e-05	0.00343047	1.92e-05	0.00276903	0.00250105	0.0064256	0.00849549	0.00849549	0.00316839	0.00628694	0.00057399	0.00067864	2.24e-05	0.00102414	0.00102628	0.00249573	0.0149345	0.00698606	0.0052884	9.99e-06	0.0126224	0.00063674	0.0060747
S501	4.44e-08	0.00154262	1.82e-07	4.76e-05	9.04e-08	9.04e-08	0.00284147	1.32e-09	0.00285789	0.00034441	0.0105669	0.00414182	0.00414182	0.00423768	0.00563376	4.92e-05	0.00022421	1.07e-10	0.00015811	0.0013163	0.00350764	0.0132782	0.0109487	0.00659063	1.76e-07	0.00889283	0.0002496	0.00423639
S690	7.63e-06	0.00352586	4.1e-06	0.0006742	1.43e-06	1.43e-06	0.00317383	2.14e-05	0.00770718	0.00493678	0.0163568	0.00584385	0.00584385	0.0085173	0.00631032	3.73e-05	0.00058808	9.62e-06	0.00406328	0.00336195	0.00979476	0.0220057	0.00318938	0.00769023	1.23e-05	0.016658	0.00012018	0.00520111
S780	1.2e-07	0.00087749	3.54e-08	1.09e-05	4.15e-08	4.15e-08	0.00330746	1.23e-07	0.00205216	0.00653421	0.00824969	0.0069647	0.0069647	0.00215235	0.00356625	0.00304867	0.00612299	5.01e-11	0.00032259	0.00039594	0.00518134	0.0127913	0.0100511	0.00668551	8.23e-08	0.00936943	0.00310917	0.00627694
S784	5.04e-09	0.00137025	1.45e-06	5.02e-05	1.23e-07	1.23e-07	0.0036658	1.82e-09	0.00054036	0.00043382	0.00931628	0.00387439	0.00387439	0.00316727	0.00726998	6.16e-05	3.84e-05	3.38e-07	0.00029294	0.00042948	0.00367736	0.0159811	0.00680929	0.00377356	2.43e-07	0.0138236	6.1e-05	0.00501067
S16	6.24e-07	0.00275519	1.03e-07	0.0003135	1.14e-07	1.14e-07	0.00311154	1.69e-09	0.00193951	0.00015233	0.00909332	0.00473071	0.00473071	0.00752828	0.00609853	0.00012455	4.46e-06	1.16e-06	0.00090676	0.00051459	0.00245507	0.0140363	0.00934894	0.00400916	2.25e-07	0.014314	0.00015493	0.0039783
S786	4.64e-07	0.00257973	3.34e-07	2.81e-06	0	0	0.00261088	2.44e-07	0.00173502	0.0003897	0.00746492	0.00508478	0.00508478	0.00567915	0.0102784	0.00015221	4.66e-05	8.17e-07	0.00053897	0.00126498	0.00194012	0.0156598	0.00940445	0.00449807	0.00017078	0.0121246	6.22e-05	0.00446357
S264	9.64e-08	0.00264215	4.26e-07	6.88e-05	6.54e-08	6.54e-08	0.00362594	9.7e-10	0.00167757	0.00048732	0.00946251	0.00416598	0.00416598	0.00523731	0.00702743	0.00022445	7.75e-06	7.88e-11	0.00063086	0.00111407	0.00292361	0.0134219	0.00739695	0.00542522	1.59e-05	0.0143928	9.55e-05	0.00433328
S760	7.3e-07	0.00136695	2.7e-06	4.47e-06	7.22e-08	7.22e-08	0.00269052	6.66e-06	0.00269141	0.0003169	0.00763999	0.00765703	0.00765703	0.00262734	0.00527214	0.0001089	3.45e-05	1.09e-06	0.00053157	0.00039825	0.00381727	0.0149663	0.00488282	0.00574184	1.05e-07	0.0102008	8.25e-05	0.0051212
S775	6.34e-07	0.00152151	2.46e-05	0.0001007	1.63e-05	1.63e-05	0.0048531	5.99e-05	0.0011405	0.00098556	0.00528481	0.00487732	0.00487732	0.00401751	0.00939098	0.00031521	0.00015357	9.75e-06	0.00125423	0.0014926	0.00244609	0.0196783	0.00494416	0.00312514	0.00015437	0.0172083	0.00025613	0.00467325
S710	3.85e-09	0.00113112	4.9e-08	1.05e-05	9.38e-08	9.38e-08	0.00396805	1.39e-09	0.00240132	0.00034561	0.0103679	0.00321891	0.00321891	0.00245607	0.00773949	0.00019661	2.83e-05	1.13e-10	0.00083136	0.00097194	0.00238939	0.0148587	0.0132054	0.00609157	1.86e-07	0.0151956	0.0001885	0.00536324
S683	1.47e-07	0.00126121	0	4.56e-07	0	0	0.00135952	0	0.00059203	0.00028492	0.0115166	0.00649193	0.00649193	0.00355522	0.00270039	1.87e-05	2.89e-06	1.48e-07	0.00046125	0.00022309	0.00497892	0.0132881	0.00312468	0.00523292	6.52e-06	0.0102234	1.88e-05	0.00524365
S730	0	0.00261949	1.01e-07	2.63e-05	0	0	0.0031973	0	0.00077222	0.00105927	0.00838466	0.00460161	0.00460161	0.00451615	0.0100762	4.11e-05	1.89e-06	1.2e-06	0.00059974	0.00055931	0.00369405	0.0136726	0.006188	0.0047023	1.22e-05	0.0124795	0.00039703	0.00442787
S717	5.15e-06	0.00119151	2.43e-06	6.21e-06	3.48e-06	3.48e-06	0.00290185	8.09e-07	0.0017161	0.0005338	0.00679263	0.00705026	0.00705026	0.00230565	0.00561367	0.00019003	8.76e-05	1.08e-06	0.00090218	0.0004594	0.00386005	0.0140998	0.00569013	0.0048312	6.48e-06	0.0110469	0.00012092	0.00563394
S802	7.01e-05	0.00136304	2.43e-06	0.00011371	1.39e-06	1.39e-06	0.00409298	3.31e-07	0.00196069	0.00287376	0.00655233	0.00350064	0.00350064	0.00263861	0.00790136	0.0002846	6.07e-05	4.99e-06	0.0006924	0.00065786	0.00185103	0.0171014	0.0051509	0.00479526	4.64e-05	0.0185257	0.00012937	0.00700554
S684	1.3e-07	0.0031165	2.29e-06	2.06e-05	4.57e-06	4.57e-06	0.00372605	3.02e-09	0.00162463	0.00075066	0.0127266	0.00486309	0.00486309	0.00742003	0.00718521	0.00026689	0.0001812	2.67e-07	0.00106464	0.0008983	0.00292869	0.0141612	0.00802401	0.00508547	4.02e-07	0.0169248	0.00012489	0.00421551
S795	2.56e-06	0.0021035	1.03e-05	2.93e-05	4.13e-06	4.13e-06	0.00455531	1.06e-36	0.00107804	0.00059426	0.00619348	0.00493085	0.00493085	0.00587474	0.00881734	0.00029329	0.00019004	7.43e-06	0.00037679	0.0007561	0.00186967	0.0159641	0.00849466	0.00378733	1.68e-05	0.0150684	0.00011674	0.00446968
S650	1.41e-05	0.00237952	1.78e-06	6.43e-05	1.9e-06	1.9e-06	0.00249075	1.85e-10	0.00128718	0.00040817	0.00764818	0.00724262	0.00724262	0.00518806	0.00492548	5.6e-05	6.32e-05	1.44e-05	0.00074137	0.0005083	0.00231377	0.0150522	0.00606981	0.00395591	1.83e-05	0.0131525	5.59e-05	0.00449473
S812	2.98e-09	0.00220541	4e-07	3.73e-06	5.69e-08	5.69e-08	0.00294587	8.44e-10	0.0015819	0.00031927	0.00931335	0.00447383	0.00447383	0.00579246	0.00584536	4.64e-05	3.48e-06	6.85e-11	0.00047887	0.00098463	0.00300232	0.014826	0.0110625	0.00506537	1.13e-07	0.0124812	0.00013472	0.00399465
S557	6.91e-09	0.00232368	8.76e-08	4.97e-05	1.68e-07	1.68e-07	0.00389082	2.49e-09	0.00154862	0.00035826	0.00762078	0.00459065	0.00459065	0.00560137	0.00766965	0.00011199	0.00019342	2.02e-10	0.00140635	0.00094728	0.00313441	0.0138354	0.00988033	0.00527536	6.55e-07	0.0164284	0.00019233	0.00511301
S785	1.54e-92	0.0024487	3.78e-07	1.12e-05	5.57e-91	5.57e-91	0.00386154	6.02e-09	0.00216611	0.00043391	0.00869993	0.00339247	0.00339247	0.00899307	0.00757233	0.00015076	3.63e-05	8.65e-09	0.00128155	0.00111239	0.00125409	0.015529	0.0131839	0.00429195	1.97e-06	0.0170826	0.00013774	0.00342395
S821	1.7e-07	0.00227934	7.07e-06	6e-05	9.19e-06	9.19e-06	0.00368385	3.85e-06	0.00307673	0.0012263	0.00844649	0.00503189	0.00503189	0.00399979	0.0070102	0.0003575	5.28e-05	5.85e-06	0.0008679	0.00122946	0.00101928	0.0158826	0.01664	0.00545883	0.00012089	0.0153034	0.0001614	0.00539205
S793	9.58e-09	0.00213072	1.5e-06	1.61e-06	2.05e-91	2.05e-91	0.00266245	2.05e-08	0.0021054	0.00073792	0.0064457	0.00706001	0.00706001	0.00444768	0.00500434	0.00032056	5.17e-05	4.91e-07	0.00046985	0.00145375	0.00128324	0.0170936	0.00684742	0.00409617	2.38e-05	0.0120259	4.34e-05	0.00467564
S732	1.98e-06	0.00212017	1.18e-05	1.64e-05	3.84e-06	3.84e-06	0.00289551	2.38e-05	0.00161508	0.00072456	0.00809399	0.00793861	0.00793861	0.00526423	0.00528718	0.00050385	0.00017052	5.51e-07	0.00089019	0.00132625	0.00196831	0.0180005	0.00451546	0.00356492	0.0001737	0.0128552	0.0003497	0.00403796
S724	1.21e-07	0.00174281	4.78e-06	5.81e-06	3.56e-07	3.56e-07	0.00404062	5.8e-06	0.00240699	0.00041806	0.00664776	0.00395747	0.00395747	0.00383347	0.01056	0.00021547	2.67e-05	3.94e-06	0.00080298	0.00123289	0.00169718	0.0143695	0.00793456	0.00470569	7.22e-06	0.0151495	4.7e-05	0.00393261
S857	0.00066061	0.00185698	3.75e-05	0.00152187	1.16e-07	1.16e-07	0.00646953	0.00010842	0.00346683	0.00153743	0.00621408	0.0110606	0.0110606	0.0060686	0.00953832	0.00340074	0.00021819	1.39e-10	0.00041565	0.00160557	0.00293789	0.0193543	0.008974	0.00488203	7.46e-06	0.0129608	0.00149413	0.0058266
S766	6.37e-07	0.00155479	2.75e-06	2.03e-05	7.33e-08	7.33e-08	0.00311648	1.09e-09	0.00123099	0.00177559	0.00687856	0.00550158	0.00550158	0.0047122	0.00612945	0.0001035	5.96e-05	2.34e-07	0.00074459	0.00056676	0.00138964	0.0147895	0.00451587	0.00494093	1.45e-07	0.0169843	6.47e-05	0.00423685
S764	2.79e-07	0.00118559	3.57e-06	8.18e-06	4.83e-06	4.83e-06	0.00274626	6.13e-07	0.00247784	0.00067595	0.00608948	0.0074231	0.0074231	0.00323257	0.00513049	0.00036202	0.00012841	2.32e-06	0.00039878	0.00160869	0.00335538	0.0161393	0.00562674	0.00447241	1.52e-06	0.0102929	0.0002418	0.00525936
S552	0.00010211	0.00104104	2.35e-06	0.00078802	3.66e-06	3.66e-06	0.00429275	7.31e-07	0.00103584	0.0003705	0.00726455	0.00758347	0.00758347	0.00292745	0.00793042	0.00065509	2.12e-05	0.00020162	0.0002146	0.00082969	0.00313007	0.0140497	0.00984721	0.00555607	9.97e-07	0.00913156	0.00034922	0.00422272
S726	3.79e-09	0.00210376	2.43e-07	9.12e-06	2.38e-11	2.38e-11	0.00281014	1.59e-13	0.00240351	0.0008439	0.00646695	0.00533207	0.00533207	0.00398874	0.00555372	6.66e-05	0.00010714	1.71e-07	0.00163647	0.00065019	0.00221541	0.01554	0.00511875	0.00359242	2.26e-15	0.0146376	0.00026146	0.00477003
S688	4.16e-05	0.00350047	2.96e-05	0.00012138	5.88e-05	5.88e-05	0.00380239	0	0.00270356	0.00112171	0.00517763	0.00511258	0.00511258	0.00590523	0.0114606	0.00017844	0.00018441	5.61e-07	0.00268399	0.00203188	0.00316853	0.0160858	0.00643017	0.00328585	0.00020883	0.0155117	0.00015886	0.0044942
S535	1.72e-07	0.0017225	1.04e-07	3.58e-05	2e-07	2e-07	0.00301194	2.97e-09	0.00151028	0.00097637	0.00750287	0.00566271	0.00566271	0.00338372	0.00561026	0.00041361	0.00074605	4.89e-07	0.00041795	0.00066111	0.00589687	0.0159025	0.00439098	0.00290986	3.99e-07	0.0113855	0.00058261	0.00590842
S827	1.96e-06	0.0027407	2.73e-05	2.66e-05	2.61e-05	2.61e-05	0.0043001	2.3e-05	0.00205543	0.00080779	0.0047432	0.00510357	0.00510357	0.00471603	0.00821477	0.00038543	0.00020921	1.26e-05	0.0006193	0.00090038	0.00087532	0.0167453	0.00771092	0.00324546	0.00022514	0.0142839	0.00029386	0.00583478
S757	2.38e-09	0.00142582	5.84e-06	5.33e-05	1.52e-07	1.52e-07	0.00286994	2.26e-09	0.00162117	0.00028432	0.00867968	0.00446887	0.00446887	0.00383732	0.00558728	0.0001526	5.67e-05	1.84e-10	0.0002733	0.00080407	0.00294724	0.0154516	0.00726255	0.00514803	1.83e-07	0.011524	9.77e-05	0.00456781
S813	5.41e-07	0.00182095	5.12e-07	4.13e-06	1.04e-07	1.04e-07	0.00369171	1.54e-09	0.00154155	0.00024657	0.00656679	0.00352632	0.00352632	0.00385528	0.00720901	0.00017441	1.63e-05	4.08e-07	0.00110209	0.00081973	0.00158488	0.016885	0.00802196	0.00407071	2.06e-07	0.0130564	6.7e-05	0.00426781
S3	6.36e-07	0.00189293	9.91e-07	4.84e-05	2.25e-07	2.25e-07	0.00321071	2.28e-08	0.00085996	0.00085325	0.00779767	0.00623031	0.00623031	0.0042441	0.00614116	0.00028027	0.0001147	3.9e-07	0.00098482	0.00086284	0.00224822	0.0144775	0.00478797	0.00579508	3.91e-06	0.0185805	7.08e-05	0.00401134
S735	6.75e-07	0.00144323	2.49e-08	2.49e-05	4.77e-08	4.77e-08	0.00224136	7.07e-10	0.00306756	0.00078124	0.0069083	0.00592146	0.00592146	0.00330107	0.00384567	0.00063705	0.0006461	5.75e-11	0.00047295	0.00139144	0.00328234	0.0140479	0.00619535	0.00579756	9.44e-08	0.00986252	0.00038255	0.00519467
S769	5.43e-05	0.0036213	4.11e-05	0.00018318	5.77e-05	5.77e-05	0.00470422	8.08e-05	0.00261552	0.00217838	0.00431114	0.00720183	0.00720183	0.00628848	0.00901105	0.00039739	0.0006076	9.6e-05	0.00125116	0.00196082	0.00218073	0.0200279	0.00388978	0.00450649	0.00102339	0.0136987	0.00065524	0.00574062
S804	2.79e-06	0.00122469	3.92e-06	2.28e-05	9.77e-07	9.77e-07	0.00293925	4.19e-07	0.00197158	0.00028388	0.00705143	0.00684914	0.00684914	0.00321145	0.0114928	0.00021327	3.45e-05	1.23e-06	0.00057369	0.00113602	0.00244192	0.0156716	0.00719701	0.00444381	8.35e-07	0.0130514	3.24e-05	0.00432447
S750	7.42e-09	0.00119096	4e-07	4e-05	1.53e-07	1.53e-07	0.00250849	2.27e-09	0.00214931	0.00152666	0.00824588	0.0056696	0.0056696	0.00295824	0.00492731	8.97e-05	0.00010246	1.85e-10	0.00040228	0.00088919	0.00537969	0.0154567	0.00456273	0.00556967	5.84e-07	0.010439	0.0002442	0.00512861
S841	2.94e-06	0.00304094	1.46e-05	3.88e-05	1.9e-05	1.9e-05	0.00262537	4.56e-06	0.00290413	0.00134934	0.00648853	0.00555139	0.00555139	0.0055765	0.00477852	0.00047223	5.48e-05	2.42e-05	0.00081986	0.00219962	0.002228	0.0161267	0.00585092	0.00447809	1.3e-05	0.0148721	5.42e-05	0.00512652
S705	9.33e-07	0.00214095	1.87e-05	2.34e-05	5.95e-08	5.95e-08	0.00246829	5.45e-05	0.00227431	0.00047288	0.00859851	0.00441341	0.00441341	0.0050773	0.00476798	0.0001686	3.15e-05	1.56e-09	0.00075872	0.0008225	0.00296459	0.0162195	0.00596175	0.0055321	1.39e-06	0.0137974	0.00023529	0.00514965
S731	1.37e-06	0.0016215	4.47e-06	1.2e-05	6.81e-06	6.81e-06	0.00273832	1.57e-06	0.00203912	0.00021116	0.0100761	0.0051303	0.0051303	0.00394664	0.00542447	5.22e-05	2.15e-05	1.99e-06	0.00052627	0.00051154	0.00308026	0.0135404	0.00660938	0.00633735	1.21e-05	0.0119318	0.00012216	0.00448357
S890	2.92e-06	0.00114009	3.97e-06	1.32e-05	4.19e-07	4.19e-07	0.00423588	6.89e-09	0.00110759	0.00079313	0.00802117	0.00425563	0.00425563	0.00384104	0.008396	7.58e-05	0.00011055	1.13e-06	0.0006148	0.00054365	0.00198868	0.015033	0.00826656	0.00340572	7.47e-07	0.0154687	9.08e-05	0.00433734
S901	5.44e-08	0.00157361	4.81e-05	7.76e-05	3.05e-06	3.05e-06	0.0038766	0.00013019	0.0014906	0.00169756	0.00607316	0.00494709	0.00494709	0.00423748	0.00733783	0.00041536	8.51e-05	1.35e-06	0.000422	0.00110825	0.00198051	0.0189827	0.00560881	0.00308382	5.5e-06	0.0151744	0.00024152	0.00535239
S787	2.51e-08	0.00268195	1.72e-06	3e-05	9.35e-07	9.35e-07	0.00307184	1.96e-08	0.00239448	0.00088169	0.00930749	0.00480121	0.00480121	0.0070885	0.00584476	0.00029892	5.24e-05	1.51e-06	0.00121525	0.00133386	0.00138071	0.016755	0.00988425	0.00480762	1.51e-05	0.0141809	9.3e-05	0.00472569
S855	6.41e-07	0.00130838	2.56e-07	3.85e-05	2.43e-07	2.43e-07	0.00393103	3.61e-09	0.00026542	0.00028782	0.00940831	0.00335973	0.00335973	0.00792649	0.0075075	0.00035455	5.12e-05	6.01e-07	0.0004469	0.00044975	0.00348017	0.0153437	0.0108585	0.00452047	8.59e-06	0.0176575	3.47e-05	0.00471346
S798	1.13e-06	0.00216839	1.62e-06	4.08e-06	1.04e-07	1.04e-07	0.00343724	1.54e-09	0.00135144	0.00053791	0.00692051	0.00320451	0.00320451	0.00576296	0.00672555	0.00014892	5.6e-05	2.1e-10	0.00088506	0.00084618	0.00180516	0.0163057	0.00740168	0.00415175	2.06e-07	0.0151499	6.38e-05	0.00424837
S761	7.07e-07	0.00199162	4.61e-07	3.56e-05	1.03e-07	1.03e-07	0.00339502	1.53e-09	0.00114082	0.00153007	0.00934932	0.00353115	0.00353115	0.00456936	0.00660748	0.00018256	7.03e-05	1.25e-10	0.00045596	0.00088906	0.00249053	0.0164819	0.00638511	0.00490776	2.05e-07	0.0165892	0.00030348	0.00432242
S792	1.81e-06	0.00207487	2.85e-06	5.31e-06	1.32e-123	1.32e-123	0.00357719	8.76e-126	0.00229713	0.00089479	0.0067045	0.00534003	0.00534003	0.00403594	0.00666049	0.00049389	9.83e-05	2.39e-06	0.0004064	0.00170537	0.00148077	0.0152796	0.00955073	0.00458942	9.26e-05	0.0134759	0.00022771	0.00513637
S759	2.48e-28	0.0003521	5.64e-09	3.33e-05	1.13e-08	1.13e-08	0.00326279	1.36e-122	0.0007738	0.0010551	0.00910924	0.00486657	0.00486657	0.00093772	0.00643028	9.53e-05	0.00112499	7.09e-123	0.00089036	0.0004448	0.00433818	0.0121063	0.0201207	0.00671866	2.56e-08	0.0101849	0.00081657	0.00553403
S718	3.05e-06	0.00095356	2.56e-07	7.67e-06	2.56e-07	2.56e-07	0.00507725	8.09e-12	0.00087908	0.00052874	0.00534799	0.0033346	0.0033346	0.00254765	0.0123503	4.11e-05	0.00011665	3.98e-07	0.00142395	0.00076211	0.00160898	0.0140601	0.00493251	0.00499934	0.00012373	0.0183279	0.00018379	0.00330613
S789	1.85e-06	0.00223695	6.47e-08	2.22e-05	4.83e-08	4.83e-08	0.00265852	7.16e-10	0.00205371	0.00026159	0.00896177	0.00534721	0.00534721	0.00439846	0.00515333	0.00016371	0.000113	5.82e-11	0.00041657	0.00128158	0.00376712	0.0146208	0.00826798	0.00537042	6.72e-07	0.0101353	6.82e-05	0.00498622
S746	4.31e-06	0.00200096	2.74e-06	2.32e-05	2.58e-07	2.58e-07	0.00319079	2.3e-08	0.00194279	0.00083069	0.0060832	0.00823338	0.00823338	0.00461472	0.00606606	0.00031553	6.34e-05	4.05e-06	0.0006003	0.00068487	0.00262956	0.0183214	0.00447237	0.00230701	1.31e-05	0.0143404	7.94e-05	0.0047131
S819	7.02e-07	0.00308785	1.73e-06	0.00012639	4.48e-08	4.48e-08	0.00471557	6.23e-06	0.00337423	0.00163494	0.00853708	0.0051259	0.0051259	0.00577631	0.00837877	0.00105238	0.00039223	3.31e-06	0.00103772	0.00355824	0.00242308	0.0189652	0.00710604	0.00460502	0.00019515	0.0157789	0.00039034	0.00499676
S868	8.14e-07	0.0017157	1.2e-07	1.75e-05	2.29e-07	2.29e-07	0.00447317	3.4e-09	0.00145015	0.00026225	0.00656363	0.00415312	0.00415312	0.00464166	0.00854997	0.00039637	7.76e-06	2.76e-10	0.00189422	0.00203364	0.00366404	0.0146606	0.00346907	0.00378469	1.04e-06	0.0172782	0.00062264	0.0037337
S801	1.21e-08	0.00162682	3.03e-06	1.92e-05	6.19e-08	6.19e-08	0.00216633	9.18e-10	0.00182479	0.0004911	0.0100892	0.00557938	0.00557938	0.00414743	0.00415219	0.00018047	3.58e-05	7.46e-11	0.00096619	0.00083737	0.00390002	0.0160216	0.00521068	0.00443652	1.23e-07	0.0119742	0.00028573	0.00537052
S697	3.34e-06	0.00230252	3.91e-06	7.16e-06	4.68e-06	4.68e-06	0.00468916	1.76e-07	0.00181798	0.0018029	0.00688926	0.00469508	0.00469508	0.00487975	0.0088395	0.00053882	0.00010115	1.18e-06	0.00113121	0.00157211	0.00119531	0.0165963	0.00514627	0.00521349	0.00011734	0.0195246	0.00015397	0.00424182
S491	1.91e-06	0.00223768	6.58e-11	1.7e-05	2.64e-72	2.64e-72	0.00230125	1.65e-72	0.00125687	0.00045792	0.00991188	0.00568099	0.00568099	0.00424944	0.0045489	5.36e-05	5.06e-05	4.1e-06	0.00058809	0.00030553	0.00477635	0.0143752	0.00529954	0.00526925	7.77e-73	0.0109306	7.4e-05	0.00591221
S738	1e-06	0.00140125	2.1e-06	3.87e-06	1.65e-07	1.65e-07	0.00358216	2.2e-09	0.00204015	0.00044863	0.00780768	0.00418458	0.00418458	0.00370466	0.00680139	0.00036294	2.11e-05	5.63e-07	0.00064001	0.00051717	0.00218236	0.0159571	0.00392419	0.00440767	2.93e-07	0.0126748	1.99e-05	0.00516089
S645	2.07e-06	0.00232398	2.59e-06	5.07e-06	1.19e-130	1.19e-130	0.00271019	2.2e-06	0.00154316	0.00173382	0.00770089	0.00664514	0.00664514	0.00397966	0.00506778	0.00035261	0.0012191	3.79e-08	0.00045056	0.00114362	0.00333385	0.0128564	0.0104969	0.00566079	1.35e-06	0.0101008	0.00110989	0.00533886
S756	3.02e-07	0.00150455	1.12e-05	4.09e-05	1.69e-05	1.69e-05	0.00433775	3.94e-06	0.00145298	0.00020906	0.0068765	0.00221453	0.00221453	0.00511756	0.00857716	9.83e-05	4.44e-05	5.58e-06	0.00089601	0.00054893	0.00074387	0.0176205	0.00777913	0.00274699	5.67e-06	0.0181755	3.11e-05	0.00504834
S835	8.55e-07	0.00206526	1.73e-06	6.42e-05	0	0	0.00328918	1.38e-06	0.00318218	0.00073398	0.00514647	0.00565505	0.00565505	0.00406055	0.0117325	0.00029873	0.00033936	8.39e-08	0.00034173	0.00125833	0.00171766	0.0161925	0.00769789	0.00390825	4.3e-05	0.0124371	0.00022081	0.00563079
S739	3.22e-07	0.00160095	1.95e-06	1.86e-05	2.45e-123	2.45e-123	0.00346692	1.62e-125	0.00104016	0.0001586	0.0087026	0.0047544	0.0047544	0.0044473	0.00687699	5.68e-05	6.19e-05	4.25e-08	0.00092225	0.00140749	0.00337647	0.0168236	0.0054087	0.00443716	1.93e-08	0.0154555	6.63e-05	0.00541136
S654	2.25e-09	0.0016505	7.55e-08	3.96e-05	5.49e-08	5.49e-08	0.00223923	8.14e-10	0.00172074	0.00050018	0.00630462	0.00722036	0.00722036	0.00434568	0.00436957	0.00010889	0.00011909	6.62e-11	0.00086189	0.00026694	0.00199419	0.0150627	0.00404772	0.0046523	1.09e-07	0.0132075	0.00012128	0.00408538
S658	5.89e-07	0.00092389	2.19e-05	4.42e-05	3.3e-05	3.3e-05	0.00343539	7.74e-06	0.00214841	0.00074786	0.00718351	0.0059429	0.0059429	0.00234812	0.00674761	0.00012316	9.93e-05	9.79e-06	0.00054734	0.0006912	0.0030706	0.0156264	0.00755841	0.00486241	1.83e-05	0.0120028	6.48e-05	0.00547672
S799	6.82e-09	0.00170945	1.13e-06	1.79e-05	1.13e-07	1.13e-07	0.00478062	1.67e-09	0.00158599	0.00112412	0.00888869	0.00216574	0.00216574	0.00752648	0.00947797	8.33e-05	1.11e-05	2.99e-06	0.00065263	0.00200559	0.0012255	0.0165274	0.00884147	0.00461078	4.34e-06	0.0176993	7.67e-05	0.00476595
S571	5.43e-08	0.00154248	1.56e-05	6.19e-05	3.12e-06	3.12e-06	0.00302688	7.07e-07	0.0026591	0.00235068	0.00654351	0.00608426	0.00608426	0.00294963	0.00556351	0.00049025	0.00058689	2.11e-06	0.00099228	0.00146456	0.00330873	0.0155701	0.00630372	0.00537664	7.94e-05	0.0138922	0.00080124	0.00572487
S772	5.59e-07	0.00253927	2.92e-05	4.26e-05	3.11e-05	3.11e-05	0.00343552	3.14e-05	0.00291197	0.00214626	0.00708194	0.00660826	0.00660826	0.00530268	0.00628893	0.00058212	0.00033719	1.32e-05	0.00083936	0.00202269	0.0025536	0.016432	0.0103315	0.00422714	0.00013194	0.0137932	0.00052532	0.00510624
S794	5.94e-06	0.00316788	5.67e-05	9.86e-05	8.75e-05	8.75e-05	0.00466325	2.59e-05	0.00231079	0.00152348	0.00566439	0.00506086	0.00506086	0.00528669	0.00880685	0.00051966	0.0007167	2.49e-05	0.00189037	0.00159508	0.00178352	0.0209005	0.00591416	0.00494711	0.00048287	0.0149794	0.00073516	0.00425818
S711	3.93e-05	0.00114296	2.2e-05	7.47e-05	2.51e-07	2.51e-07	0.00384915	4.63e-05	0.00373875	0.00090835	0.00671602	0.00753206	0.00753206	0.00274208	0.00733827	0.00053827	0.00034357	0.00010659	0.00044074	0.00100239	0.00173448	0.0154783	0.00642026	0.00428556	5.74e-08	0.0104832	0.00038056	0.00569495
S818	1.08e-06	0.00136972	4.64e-07	3.51e-06	0	0	0.00216807	0	0.00523354	0.00067198	0.00731889	0.00624464	0.00624464	0.00419627	0.0039275	0.00040863	3.37e-05	3.15e-06	0.00038188	0.00150041	0.00323266	0.0146316	0.0128939	0.00569555	7.69e-05	0.0108016	6.1e-05	0.00428057
S737	5.94e-08	0.00286189	5.06e-07	8.8e-06	0	0	0.00305264	1.85e-08	0.00270724	0.00048644	0.00781199	0.00520085	0.00520085	0.00535029	0.00580083	0.00030446	0.00014573	4.21e-06	0.00034575	0.00223012	0.00353057	0.0181826	0.00677126	0.00470237	0.00011126	0.0102285	0.00012113	0.00525228
S387	3.67e-09	0.00284918	4.67e-08	2.57e-06	8.95e-08	8.95e-08	0.00395761	1.33e-09	0.00194151	0.00077381	0.00592631	0.00421668	0.00421668	0.00583548	0.00787905	3.62e-05	4.21e-05	8.67e-10	0.0018589	0.00092955	0.00257206	0.01784	0.00505958	0.00195732	1.86e-07	0.0165805	4.36e-05	0.00536777
S755	8.58e-07	0.00250246	1.13e-06	2.11e-06	0	0	0.00246157	0	0.00180142	0.0001718	0.00963866	0.00677362	0.00677362	0.00438062	0.00931259	5.39e-05	8.3e-06	0	0.00065914	0.00083978	0.00442101	0.0147535	0.00631787	0.00464598	1.53e-05	0.00980969	0.0002182	0.00498949
S686	1.74e-06	0.00200853	1.16e-05	1.66e-05	5.28e-08	5.28e-08	0.00385221	7.84e-10	0.00150201	0.00087158	0.00578258	0.00255424	0.00255424	0.00335392	0.00764572	0.00019333	0.00019644	1.39e-08	0.00157142	0.00027734	0.00137274	0.015685	0.00562546	0.00275394	1.89e-07	0.0163027	9.55e-05	0.00570255
S876	1.91e-08	0.00143356	1.51e-07	2.42e-05	5.25e-08	5.25e-08	0.00348041	1.39e-08	0.00191953	0.00063639	0.00919669	0.00373859	0.00373859	0.00290376	0.00670641	0.0002544	0.00037173	6.33e-11	0.00048958	0.00162991	0.0013096	0.0170435	0.0189553	0.00375102	5.78e-07	0.0150904	0.00041246	0.00509691
S834	1.83e-08	0.00221407	2.53e-07	1.22e-05	1.04e-07	1.04e-07	0.00297096	1.55e-09	0.00121634	0.0005611	0.00608678	0.00433078	0.00433078	0.0036231	0.00588569	5.62e-05	0.00024309	1.59e-06	0.00118346	0.00072604	0.00299449	0.0161065	0.00906893	0.00516487	2.09e-07	0.0156721	0.00011815	0.004669
S805	2.52e-08	0.00160986	5.75e-07	2.1e-06	1.15e-06	1.15e-06	0.00272198	1.78e-09	0.00172095	0.00116051	0.00794683	0.00736393	0.00736393	0.00330567	0.00511801	0.00032595	2.49e-05	1.45e-10	0.00048445	0.00140759	0.00439252	0.0161104	0.006914	0.00512117	2.38e-07	0.012227	0.00034339	0.00495943
S869	9.36e-07	0.00143763	1.61e-05	1.67e-05	3.05e-06	3.05e-06	0.00408435	0	0.00100624	0.0018135	0.00704177	0.00606977	0.00606977	0.00398382	0.0078934	0.0002753	0.00033875	7.03e-06	0.00074203	0.00141658	0.00176276	0.0173155	0.00630169	0.00483435	1.91e-05	0.0151232	0.00040541	0.00545639
S709	5.94e-06	0.00313217	8.36e-07	1.04e-05	0	0	0.002274	0	0.00310443	0.00024629	0.00940475	0.00365918	0.00365918	0.00674217	0.00451138	3.66e-05	3.14e-05	7.96e-06	0.00043244	0.00171801	0.0028473	0.016526	0.00881473	0.00508407	3.82e-05	0.0129426	2.65e-05	0.00434153
S853	1.43e-08	0.00120315	3.79e-06	1.05e-05	1.9e-09	1.9e-09	0.00263198	0	0.00259174	0.00056878	0.00867224	0.00515318	0.00515318	0.00357461	0.00999455	3.66e-05	9.42e-06	1.76e-08	0.00048312	0.00098571	0.00242571	0.0156939	0.00793282	0.00461193	8.57e-06	0.0120093	0.00015324	0.00448201
S858	1.07e-08	0.00158611	3.75e-07	6.49e-05	1.57e-07	1.57e-07	0.00262511	1.87e-08	0.00335099	0.00211641	0.00448894	0.00420511	0.00420511	0.00337992	0.00514728	0.00010293	0.00016297	1.5e-06	0.00021092	0.00094416	0.00484365	0.0171716	0.00428674	0.00590257	4.63e-05	0.0112443	0.00096475	0.00450469
S849	7.8e-09	0.00219557	1.57e-06	1.51e-06	3.42e-07	3.42e-07	0.00338758	2.82e-09	0.0028345	0.00239476	0.00683587	0.00454182	0.00454182	0.00415187	0.00663766	0.00013749	0.0002268	2.87e-06	0.00070282	0.00122292	0.00217825	0.0157837	0.00878245	0.00458416	3.76e-07	0.0128361	0.00113378	0.00565843
S806	2.02e-06	0.00215906	6.9e-06	8.22e-07	5.7e-08	5.7e-08	0.00355431	3.86e-06	0.00179334	0.00140915	0.0076417	0.00535339	0.00535339	0.0046443	0.00704492	6.37e-05	2.65e-05	2.69e-07	0.00083588	0.00090869	0.00217441	0.0140135	0.00725168	0.0058819	1.88e-07	0.0139427	0.0001888	0.00517063
S807	2.87e-06	0.00234354	3e-06	4.47e-07	6.28e-07	6.28e-07	0.00274914	0	0.00225147	0.00090198	0.00762147	0.00587131	0.00587131	0.0046742	0.00535603	0.00014225	0.00010854	8.02e-07	0.000624	0.00078475	0.00209974	0.0154096	0.00928681	0.00465239	0.00017871	0.0114002	0.00021304	0.00472112
S840	1.36e-23	0.00117013	2.26e-07	5.2e-49	6.31e-51	6.31e-51	0.00407018	3.94e-51	0.00079184	0.00123439	0.00569044	0.00325869	0.00325869	0.00263746	0.00807783	6.25e-05	6.13e-05	7.27e-06	0.00169447	0.00054378	0.00167008	0.0163698	0.00568119	0.00665474	1.75e-07	0.0183203	0.00037885	0.00304567
S859	6.97e-06	0.00215205	7.94e-06	5.29e-06	1.58e-05	1.58e-05	0.00374396	0	0.00153104	0.00080598	0.00670999	0.00573933	0.00573933	0.00367904	0.00720698	0.00028095	0.00014472	6.15e-06	0.00051703	0.00112325	0.00254389	0.0160386	0.00578192	0.00460102	0.00011605	0.0119648	0.00012412	0.0058634
S943	0.00015219	0.00334787	5.43e-07	9.39e-05	0	0	0.00467043	6.47e-08	0.00929517	0.0049572	0.0122969	0.00480749	0.00480749	0.00829585	0.00902118	0.00031968	0.00045018	6.64e-07	0.00079149	0.00232887	0.00239876	0.0243264	0.00514353	0.00250963	1.28e-07	0.0127883	0.00038636	0.00358968
S880	8.28e-05	0.0012517	9.77e-06	0.00018225	9.54e-08	9.54e-08	0.0030078	1.41e-09	0.00112363	0.00642834	0.00909967	0.0080505	0.0080505	0.00359997	0.0054137	0.0006019	0.00292833	5e-08	0.00034669	0.00088417	0.00458578	0.0147357	0.00644911	0.00725029	1.63e-05	0.0108032	0.0044069	0.00641759
S447	1.93e-05	0.00421409	1.66e-05	4.22e-05	1.39e-05	1.39e-05	0.0038013	8.08e-06	0.00265021	0.00151068	0.00778292	0.00558532	0.00558532	0.00811206	0.00712945	0.00047316	0.0004641	1.42e-05	0.00223228	0.00216988	0.0014205	0.0163324	0.0078055	0.00469316	5.59e-05	0.0162146	0.00044888	0.00425531
S825	3.97e-09	0.00321189	2.64e-07	6.68e-06	9.67e-08	9.67e-08	0.00586647	1.43e-09	0.00038141	0.00043253	0.0137842	0.00159298	0.00159298	0.0191871	0.0115323	0.00020068	1.16e-05	3.51e-08	0.00437184	0.00055136	0.00034371	0.0126269	0.0205757	0.00229908	4.62e-07	0.0275448	0.00011964	0.00162333
S832	3.04e-08	0.00161174	2.11e-05	1.26e-06	1.36e-08	1.36e-08	0.00352519	5.08e-05	0.00315073	0.00041763	0.00711487	0.00577405	0.00577405	0.00295067	0.00973134	0.00022959	3.36e-05	8.41e-07	0.00101356	0.00089149	0.00353664	0.013968	0.00658033	0.00529985	1.11e-05	0.0108227	0.00045219	0.00520849
S846	3.53e-06	0.00214562	3.41e-07	1.66e-05	0	0	0.00389905	1.81e-08	0.0014843	0.00053014	0.00819793	0.00444165	0.00444165	0.00499602	0.010896	0.00013227	5.71e-06	0	0.0005227	0.00063828	0.0021703	0.0144246	0.0109607	0.00427364	1.02e-06	0.0159168	7.31e-05	0.00489676
S837	4.71e-08	0.00282044	3e-06	0.00021593	3.87e-07	3.87e-07	0.00452465	7.83e-08	0.00229835	0.00175203	0.00661726	0.00388749	0.00388749	0.00483237	0.00899934	5e-05	0.00010685	2.4e-07	0.00109156	0.00116517	0.00321897	0.0183118	0.00480068	0.0034106	4.82e-07	0.0152763	0.00039723	0.00534628
S689	1.8e-09	0.00301937	6.03e-08	1.91e-05	4.39e-08	4.39e-08	0.00312753	6.51e-10	0.00204819	0.00042768	0.00867654	0.0037823	0.0037823	0.00482509	0.00624807	6.98e-06	1.18e-05	5.29e-11	0.00124966	0.00015756	0.00342534	0.0145418	0.00526687	0.00411075	8.69e-08	0.0122666	9.59e-06	0.00533905
S907	1.24e-06	0.00299446	4.34e-06	2.23e-06	6.21e-06	6.21e-06	0.00322968	1.29e-07	0.00291255	0.00162558	0.00915048	0.0065398	0.0065398	0.00508622	0.00597114	0.00048823	0.00021261	1.77e-06	0.00054773	0.00232477	0.00331679	0.0195054	0.00709426	0.00422401	1.05e-05	0.0122987	0.00078228	0.00569663
S913	7.69e-09	0.0012554	2.37e-07	1.28e-05	1.5e-07	1.5e-07	0.00219367	1.88e-07	0.00210942	0.00076508	0.00772052	0.00571853	0.00571853	0.00319713	0.00432272	6.46e-05	2.56e-05	9.66e-07	0.00024467	0.0006736	0.00329114	0.0150036	0.00613519	0.00428357	2.96e-07	0.012797	8.24e-05	0.00504746
S779	0.00054245	0.00294565	5.64e-05	0.00064428	0.00010413	0.00010413	0.00520831	5.6e-06	0.0034537	0.00099169	0.00710083	0.00809575	0.00809575	0.00616466	0.00866949	0.00174713	0.00028957	3.48e-05	0.00071729	0.00206196	0.00182426	0.016487	0.0156802	0.0042801	4.3e-05	0.0128614	0.00059452	0.0054688
S860	7.16e-09	0.00118	1.22e-06	1.03e-05	1.74e-07	1.74e-07	0.00359185	2.59e-09	0.00078436	0.00061951	0.00635249	0.00489981	0.00489981	0.0028707	0.00714473	3.9e-05	2.3e-05	1.85e-08	0.00045613	0.00054568	0.00279295	0.0159391	0.00616598	0.00326315	2.09e-07	0.0140596	0.0003138	0.00543997
S836	6.37e-05	0.0021784	0.00010144	0.0001984	5.08e-08	5.08e-08	0.00379587	6.15e-05	0.00180978	0.00082924	0.00903179	0.00632157	0.00632157	0.00369587	0.00723867	0.00035308	0.00032776	0.00025711	0.00048001	0.00085712	0.00349854	0.0152268	0.00774079	0.00521248	1.52e-06	0.0117129	0.00021512	0.00504976
S941	2.7e-06	0.0021167	7.02e-06	1.34e-05	3.3e-07	3.3e-07	0.00475267	1.33e-07	0.00153552	0.00144476	0.00686419	0.00411521	0.00411521	0.00480633	0.00933456	0.00017078	0.00011809	5.62e-06	0.00101224	0.00133516	0.00123043	0.0155921	0.0128481	0.00355442	0.00040489	0.0171161	0.00046382	0.00452173
S863	4.23e-09	0.0034802	5.38e-08	6.23e-06	1.03e-07	1.03e-07	0.00300136	1.53e-09	0.00247971	0.00064495	0.0106321	0.00473813	0.00473813	0.00530712	0.00593048	7.22e-05	0.00010388	1.24e-10	0.00047244	0.00076825	0.00420253	0.0146039	0.00908633	0.00529656	1.24e-07	0.0133653	0.00025108	0.00479101
S921	4.92e-09	0.00126263	6.25e-08	3.56e-05	1.2e-07	1.2e-07	0.00292806	1.78e-09	0.00079656	0.00151163	0.00704825	0.00435872	0.00435872	0.00473203	0.00567653	0.00017959	4.49e-05	1.44e-10	0.00059612	0.00067152	0.00137697	0.0176652	0.006495	0.00302886	1.42e-06	0.0160655	4.5e-05	0.00487874
S833	1.22e-05	0.0028675	8.04e-06	3.22e-05	8.36e-06	8.36e-06	0.00371342	1.84e-06	0.00199849	0.00075597	0.00781804	0.00546751	0.00546751	0.00521636	0.00694305	0.0004838	6.84e-05	3.41e-06	0.00082889	0.00150827	0.0020787	0.0158979	0.00842172	0.00394337	1.4e-05	0.0134951	9.24e-05	0.00464686
S917	4.11e-09	0.00274795	4.78e-06	1.25e-05	2.51e-07	2.51e-07	0.00360546	8.88e-10	0.00144999	0.00209337	0.00701806	0.00576777	0.00576777	0.00585316	0.00715174	5.92e-05	5.51e-05	1.11e-06	0.00036541	0.00076844	0.00250756	0.0159434	0.00806822	0.00389194	2.29e-06	0.0134222	0.00032023	0.00649581
S930	6.14e-06	0.00257394	5.52e-06	5.32e-05	1.55e-07	1.55e-07	0.00403092	2.25e-09	0.00105606	0.00062073	0.00826915	0.0032725	0.0032725	0.00389062	0.0077824	0.00027944	0.00025118	5.39e-06	0.00224917	0.00162179	0.00216828	0.0153931	0.0121899	0.00432752	8.67e-06	0.0162443	0.00041614	0.00403724
S752	0	0.00086012	2.42e-07	4.79e-06	2.42e-07	2.42e-07	0.00271889	0	0.00297644	0.00019141	0.00957108	0.0041207	0.0041207	0.0036513	0.00944079	2.07e-05	0.00727994	0	0.00048157	0.00087558	0.00319188	0.0143264	0.0133618	0.00489635	5.89e-06	0.0116631	5.56e-05	0.00487484
S898	3.11e-05	0.00307268	5.9e-06	3.26e-05	2.93e-09	2.93e-09	0.00302594	2.51e-06	0.00279881	0.00163016	0.00934954	0.00552235	0.00552235	0.00701569	0.00557292	0.00047896	0.00023597	8.21e-07	0.00050018	0.00245086	0.00189701	0.0185621	0.00931364	0.00463933	3.2e-05	0.0157593	0.00016164	0.0053557
S95	3.3e-08	0.00154617	2.35e-06	4.33e-06	7.81e-07	7.81e-07	0.00388741	0	0.00206582	0.00048976	0.0066524	0.00355528	0.00355528	0.0035895	0.0110806	0.00033533	0.00014029	4.34e-06	0.00217306	0.00154803	0.00117541	0.0155174	0.0106388	0.00408	2.7e-05	0.0171811	0.00016338	0.00418492
S891	1.91e-05	0.00187953	1.38e-05	8.4e-06	1.67e-06	1.67e-06	0.00368202	8.83e-10	0.00247246	0.00286074	0.00637778	0.00473346	0.00473346	0.00522617	0.00698046	0.00038358	0.00090648	3.16e-06	0.00036771	0.00194434	0.00075283	0.0169327	0.00920943	0.00337236	2.6e-05	0.0146215	0.00078814	0.00662303
S911	4.83e-05	0.0019687	1.83e-05	0.0001152	1.05e-07	1.05e-07	0.00329005	4.13e-05	0.00182908	0.00059948	0.00868728	0.0057115	0.0057115	0.00405501	0.00614565	0.00043445	8.2e-05	7.28e-08	0.00065793	0.00061549	0.00284392	0.0154021	0.00721217	0.00486397	2.02e-07	0.0126207	0.00026766	0.00477793
S771	1.13e-08	0.00125176	1.41e-06	0.00020435	2.75e-07	2.75e-07	0.00155267	4.07e-09	0.00116607	0.00481284	0.0124494	0.00309002	0.00309002	0.00297056	0.00305319	5.21e-05	1.98e-05	3.31e-10	0.00027198	0.00066801	0.0020905	0.0150449	0.0122298	0.00793169	5.91e-07	0.0218276	0.00012213	0.00543009
S828	2.49e-06	0.00223987	1.55e-05	1.37e-05	1.12e-06	1.12e-06	0.00346073	3.55e-05	0.00176864	0.00119911	0.00614545	0.00687396	0.00687396	0.00484755	0.00659705	0.0003244	0.00012607	2.33e-05	0.00103438	0.00097068	0.00091537	0.0193416	0.00581867	0.00279591	2.43e-05	0.0152813	0.00019885	0.0040945
S830	3.63e-08	0.00199481	2.82e-06	3.15e-05	3.77e-06	3.77e-06	0.00361291	3.37e-07	0.00183312	0.0003403	0.00825446	0.00508896	0.00508896	0.00370747	0.00702306	0.00020276	5.04e-05	3.06e-06	0.00120653	0.00063719	0.00425541	0.0157653	0.00591703	0.00289835	1.41e-06	0.0120701	0.00021632	0.00528245
S873	1.44e-05	0.00192219	1.39e-06	2.06e-08	2.77e-06	2.77e-06	0.0031597	0	0.0015483	0.00056452	0.00705218	0.00493319	0.00493319	0.00371644	0.00626994	0.00011717	0.00011673	3.46e-05	0.00039851	0.00066769	0.00223358	0.0167884	0.00626277	0.00433599	0.00011525	0.0133687	0.00011471	0.00434565
S790	1.38e-07	0.00188028	1.39e-05	1.43e-05	6.72e-07	6.72e-07	0.00287839	3.41e-05	0.00219835	0.00066233	0.00773174	0.00537698	0.00537698	0.00437468	0.00556571	0.00019108	3.36e-05	8.4e-07	0.00081379	0.00074824	0.00255276	0.0164172	0.00544845	0.00373676	5.45e-06	0.0134385	0.000154	0.00438487
S935	4.95e-05	0.00296796	4.99e-06	0.00010653	4.03e-06	4.03e-06	0.00465581	1.38e-06	0.00175548	0.00158384	0.00620163	0.00576499	0.00576499	0.00640595	0.00874062	0.00057099	0.00046053	1.6e-06	0.00073097	0.00176989	0.00124799	0.0163883	0.00918859	0.00445327	2.24e-05	0.0148595	0.00039004	0.00497425
S954	2.97e-06	0.00102704	2.61e-06	9.88e-06	1.1e-07	1.1e-07	0.00313697	1.63e-09	0.00174453	0.00059257	0.00803354	0.0051006	0.0051006	0.00229976	0.0062478	3.2e-05	0.00011805	1.73e-08	0.00056383	0.00070657	0.00485003	0.0156058	0.00298004	0.0047043	2.18e-07	0.0112381	0.00037163	0.00524448
S734	9.55e-09	0.00215962	1.21e-07	6.96e-05	2.33e-07	2.33e-07	0.00352674	3.45e-09	0.00136988	0.00085257	0.0105474	0.0032793	0.0032793	0.00644321	0.00703378	1.97e-05	2.2e-05	2.8e-10	0.00095224	0.0007342	0.00239412	0.0147888	0.0116589	0.00499953	2.8e-07	0.0156752	0.00022296	0.00385133
S678	3.14e-06	0.00143598	9.14e-06	2.2e-05	1.67e-05	1.67e-05	0.00333813	1.18e-06	0.00236052	0.00063714	0.00793077	0.0055074	0.0055074	0.00346919	0.00641527	0.00026099	0.00018241	1.49e-06	0.00141536	0.00144422	0.00216635	0.0175394	0.00383595	0.00386789	5.32e-06	0.0164101	0.00017859	0.00500413
S703	6.56e-06	0.00235255	4.63e-06	1.72e-05	7.21e-06	7.21e-06	0.00276759	1.06e-05	0.00189383	0.00167248	0.00724815	0.00789043	0.00789043	0.00484527	0.00540613	0.00012904	0.00010971	1.41e-06	0.00060293	0.00164669	0.00268539	0.0176883	0.00670032	0.004849	8.87e-05	0.011213	0.00020493	0.00486983
S897	7.45e-06	0.00200996	4.33e-06	1.3e-05	2.52e-06	2.52e-06	0.0037598	3.69e-09	0.00146543	0.00033891	0.00759243	0.00212919	0.00212919	0.00524942	0.0073309	0.0001887	4.56e-05	7.9e-08	0.00044466	0.00066144	0.00139929	0.0162846	0.00910082	0.00333301	4.92e-07	0.0150052	8.48e-05	0.00425118
S847	2e-05	0.00115014	2.51e-07	0.00015859	4.8e-07	4.8e-07	0.00296101	7.12e-09	0.00033019	0.00044695	0.0100566	0.00284643	0.00284643	0.00480082	0.00589567	2.63e-05	0.00030905	5.79e-10	0.00347709	5.67e-05	0.0037687	0.0090018	0.00524332	0.00576075	5.76e-07	0.0283934	3.99e-05	0.00329498
S975	2.89e-05	0.00056834	1.43e-05	4.15e-05	0	0	0.00361815	0	0.00235276	0.0024481	0.0064916	0.003465	0.003465	0.00159441	0.0112448	0.00013327	4.65e-05	0	0.00022628	0.00106234	0.00335517	0.0139978	0.00653603	0.00768164	5.3e-06	0.012838	0.00078345	0.0051241
S912	7.07e-10	0.00234145	2.27e-06	5.41e-05	1.72e-09	1.72e-09	0.00380295	0	0.00145595	0.00019345	0.0093427	0.00244556	0.00244556	0.00629224	0.00740204	0.00020385	2.19e-05	1.59e-08	0.00106325	0.00073235	0.00089749	0.0153221	0.0131633	0.00382971	1.66e-07	0.0173793	9.47e-05	0.0043204
S831	1.95e-06	0.00045836	2.97e-06	7.34e-06	0	0	0.00401244	0	0.00062596	0.00013542	0.00860881	0.00295792	0.00295792	0.00307088	0.0117071	1.05e-05	8.14e-06	0	0.00085274	0.00028399	0.00363434	0.016204	0.0030015	0.00157269	0	0.016279	4.81e-05	0.00487674
S814	9.37e-10	0.00278258	1.77e-06	1.13e-05	1.29e-08	1.29e-08	0.00463113	7.96e-36	0.00162926	0.00029308	0.00725281	0.00357747	0.00357747	0.00408951	0.00909707	0.0001652	3.39e-05	3.2e-07	0.0016642	0.00070395	0.00323883	0.0165952	0.00886768	0.00360987	4.39e-07	0.0145117	7.1e-05	0.00574668
S810	3.03e-06	0.00245214	3.23e-06	7.82e-06	2.56e-06	2.56e-06	0.00287017	3.49e-09	0.00224317	0.00139404	0.00704831	0.00750195	0.00750195	0.00382068	0.00555508	0.00018527	0.0002651	7.01e-07	0.00113127	0.00065115	0.00290979	0.0167357	0.00624471	0.00405331	2.1e-06	0.0141082	0.00033129	0.00508208
S939	1.41e-06	0.00095966	4.86e-06	4.27e-05	6.53e-08	6.53e-08	0.00360851	9.69e-10	0.00178061	0.00077723	0.00541622	0.00349791	0.00349791	0.00308272	0.00710438	0.00011264	8.69e-05	7.87e-11	0.00097399	0.00048092	0.00156046	0.0164924	0.00424421	0.0039768	3.27e-07	0.0150109	0.00010621	0.00516209
S727	9.65e-06	0.00486979	4.33e-07	5.06e-05	1.25e-89	1.25e-89	0.00431178	8.28e-92	0.0030653	0.00152926	0.00632548	0.00151392	0.00151392	0.00624688	0.00832715	0.00029642	0.00058904	4.34e-92	0.00272476	0.00015006	0.00198382	0.0167747	0.00349978	0.00416621	1.18e-93	0.0165941	0.00033886	0.0066314
S865	3.25e-06	0.00244341	3.69e-06	5.78e-06	6.24e-06	6.24e-06	0.00473603	5.04e-07	0.00187721	0.00067025	0.00660603	0.00464497	0.00464497	0.00597263	0.00885067	0.00062139	0.00011665	2.88e-06	0.00104422	0.00221608	0.00170035	0.0159589	0.0103839	0.00323617	6.36e-05	0.0165038	0.00016549	0.00463116
S870	4.04e-08	0.00041831	6.37e-06	8.95e-06	0	0	0.00227626	0	0.00281659	0.00035305	0.00667568	0.00648409	0.00648409	0.00192698	0.00839568	0.00024973	1.75e-06	0	0.00019663	0.0007332	0.0038578	0.0130967	0.00535159	0.00615852	5.15e-05	0.00837312	3.92e-05	0.00533389
S902	0.00013895	0.00180189	3.11e-05	0.00059381	2.11e-06	2.11e-06	0.00412796	6.92e-05	0.00309995	0.00119793	0.0078268	0.0070052	0.0070052	0.00428346	0.00700462	0.0012513	0.00015848	0.00011574	0.00029778	0.00186347	0.00176413	0.0158857	0.00862358	0.00564735	3.62e-06	0.0128071	0.00040209	0.00541731
S809	1.85e-09	0.00243859	1.2e-06	4.84e-06	2.39e-06	2.39e-06	0.00321937	1.75e-09	0.00052386	0.00027314	0.00895555	0.00479309	0.00479309	0.00374124	0.00643299	5.75e-06	6.97e-06	1.43e-10	0.00064191	0.00054674	0.00483177	0.0132251	0.00777168	0.00542999	2.34e-07	0.00904386	0.0001062	0.00445041
S916	6.13e-06	0.00259772	1.5e-05	5.3e-06	7.82e-07	7.82e-07	0.00376845	3.69e-05	0.0011746	0.00118634	0.00734349	0.00516405	0.00516405	0.00570632	0.00731523	0.00022167	0.00018241	6.3e-06	0.00058983	0.00220851	0.00247356	0.017057	0.00630339	0.00429735	8.54e-05	0.0133516	0.00032325	0.00504615
S926	2.8e-06	0.00204042	0	4.78e-06	0	0	0.0023213	7.92e-07	0.00270171	0.00016238	0.00720989	0.00486697	0.00486697	0.0040926	0.00939286	2.56e-05	3.6e-05	3.96e-07	0.00022624	0.0007777	0.00248584	0.015664	0.0146975	0.005276	2.75e-05	0.0120273	4.43e-05	0.00429155
S918	1.13e-06	0.0016485	5.6e-06	1.01e-06	3.21e-06	3.21e-06	0.00257809	6.07e-09	0.00234014	0.00088018	0.00625186	0.00590265	0.00590265	0.00345439	0.00480395	0.00035223	0.00012587	1.08e-05	0.00040181	0.00115921	0.00263873	0.0166382	0.00547072	0.0040619	3.12e-05	0.0119946	0.00012879	0.00566028
S588	5.15e-05	0.0026608	2.89e-07	5.59e-05	3.72e-07	3.72e-07	0.00471537	0	0.00210227	0.00102988	0.00549728	0.00519033	0.00519033	0.00434897	0.00892268	0.00050807	0.00011321	6.38e-06	0.00130182	0.00158191	0.00045851	0.016859	0.00557564	0.00522833	1.5e-05	0.0182441	7.32e-05	0.00486707
S946	2.73e-05	0.00136672	2.35e-05	8.86e-07	5.91e-07	5.91e-07	0.00376784	6.08e-05	0.00131726	0.00169769	0.00903618	0.0042278	0.0042278	0.00511353	0.00733753	0.00019816	0.00010167	1.33e-06	0.00029449	0.00118602	0.00109792	0.0171627	0.0067443	0.00363744	1.3e-07	0.0166259	6.71e-05	0.00505311
S867	2.33e-06	0.00083479	1.46e-06	5.35e-06	0	0	0.00347733	0	0.00316626	0.0002088	0.00824769	0.00425594	0.00425594	0.00213797	0.0106963	4.27e-05	1.58e-05	1.17e-07	0.00016218	0.000525	0.00363491	0.015764	0.00585819	0.00558188	1.77e-05	0.0125448	0.00029794	0.00468409
S866	1.64e-06	0.00177079	1.81e-05	3.92e-06	0	0	0.00382678	0	0.00124238	0.00267755	0.0062288	0.00580392	0.00580392	0.0038842	0.0121788	0.00012335	2.93e-05	6.97e-07	0.00066812	0.00038691	0.0011677	0.0164237	0.00582542	0.00374626	8.98e-05	0.0153318	0.00013699	0.00743364
S808	6.32e-07	0.00262375	3.11e-07	1.27e-05	1.39e-07	1.39e-07	0.00339079	1.28e-07	0.00176794	0.00017088	0.00752018	0.0051701	0.0051701	0.00498384	0.00667666	0.00010492	4.83e-05	2.61e-07	0.00151717	0.00073988	0.00280075	0.017072	0.00420475	0.00338745	5.28e-08	0.0150565	0.00076992	0.00448869
S872	5.12e-06	0.00120425	8.13e-06	7.07e-06	5.41e-07	5.41e-07	0.00275521	2.32e-05	0.00156225	0.0009721	0.00569999	0.0050012	0.0050012	0.00457944	0.011367	0.00017378	7.14e-05	4.23e-05	0.0005039	0.00086559	0.00179105	0.0170625	0.00586325	0.00445992	9.14e-05	0.0156233	6.54e-05	0.0041436
S770	6.37e-06	0.00094017	7.85e-07	2.37e-06	0	0	0.00347956	0	0.0006972	0.00045478	0.0106718	0.0041208	0.0041208	0.00271782	0.0130333	2.92e-05	1.55e-05	9.41e-09	0.00079072	0.00146023	0.00170786	0.0147444	0.00318054	0.00687529	4.92e-05	0.0202664	0.00045521	0.00297451
S927	3.89e-06	0.00126059	1.82e-05	0.00011962	2.37e-05	2.37e-05	0.0036182	1.44e-05	0.0010502	0.00130765	0.00600412	0.00519684	0.00519684	0.0031791	0.00681377	0.00042263	0.00063347	9e-06	0.00093206	0.0010062	0.00278892	0.0150943	0.00494687	0.0051172	4.99e-05	0.0127795	0.00080577	0.00566158
S932	3.27e-05	0.00227509	7.74e-06	0.00011538	2.9e-06	2.9e-06	0.00360291	2.07e-05	0.00271293	0.00283723	0.0101957	0.00758361	0.00758361	0.00557868	0.00650365	0.00070217	0.00023775	4.35e-06	0.00045351	0.0020738	0.00138384	0.018945	0.00806815	0.00287874	4.98e-05	0.0170589	0.0003361	0.00591839
S934	1.57e-07	0.00103874	3.32e-07	1.92e-05	2.82e-07	2.82e-07	0.00261818	4.18e-09	0.00157584	0.00032578	0.0100825	0.0029284	0.0029284	0.00478165	0.00503772	0.00019864	1.74e-05	3.85e-07	0.0001417	0.00075857	0.00151649	0.0166932	0.00411756	0.00425096	5.57e-07	0.0142595	0.0001481	0.00461157
S844	2.32e-09	0.00222398	1.28e-07	7.47e-06	5.66e-08	5.66e-08	0.00375169	8.4e-10	0.00056431	8.73e-05	0.00999574	0.00394254	0.00394254	0.00556345	0.00743676	6.66e-05	2.02e-06	6.82e-11	0.00083777	0.00054121	0.00353106	0.0155133	0.00757937	0.00363096	4.46e-07	0.0130209	0.00026975	0.00473567
S894	1.99e-08	0.00194164	6.78e-08	4.07e-06	1.3e-07	1.3e-07	0.00275291	1.93e-09	0.0026496	0.00048072	0.00754794	0.00410696	0.00410696	0.00371025	0.00538042	0.0001254	8.9e-06	1.56e-10	0.00030809	0.00201625	0.00580264	0.0178854	0.00655242	0.00553126	3.25e-07	0.0104858	9.2e-05	0.00545491
S842	3.51e-07	0.00212841	2.73e-05	7.14e-06	4.83e-05	4.83e-05	0.00341054	6.61e-06	0.00182448	0.00060679	0.00729605	0.0056324	0.0056324	0.00400524	0.00665857	0.00016251	0.00010705	1.48e-05	0.00072994	0.00107076	0.00222686	0.0148809	0.00642075	0.00458795	4.66e-05	0.0131119	7.24e-05	0.00506841
S788	1.07e-05	0.00354972	4.25e-06	1.72e-05	6.36e-06	6.36e-06	0.0039015	1.28e-07	0.00253597	0.00091031	0.00576796	0.00476088	0.00476088	0.00608397	0.00715408	0.00064892	0.000122	1.9e-05	0.00150502	0.0024297	0.00192105	0.0190569	0.00703796	0.00274769	3.27e-06	0.0148234	0.00017964	0.0057608
S715	1.82e-10	0.00099319	2.22e-58	4.91e-06	0	0	0.00221683	0	0.00116811	0.00035927	0.00816314	0.00655897	0.00655897	0.0016365	0.00437455	5.91e-05	2.5e-05	1.54e-08	0.00012053	0.00072285	0.00602527	0.01238	0.00765629	0.00723242	1.03e-07	0.00907762	5.68e-05	0.00519929
S965	2.51e-09	0.00314712	3.18e-08	1.09e-05	5.04e-08	5.04e-08	0.00327028	7.48e-10	0.00172912	0.00048608	0.00782181	0.00428603	0.00428603	0.00435053	0.00646195	7.86e-05	8.76e-05	6.07e-07	0.00138578	0.00092883	0.00317825	0.0136862	0.00660227	0.00425576	1.19e-07	0.0139352	0.0001773	0.00523734
S851	6.14e-06	0.00171828	1.16e-07	1.5e-05	0	0	0.00325687	0	0.00348147	0.00053582	0.00647466	0.00192663	0.00192663	0.00388473	0.00623772	0.00027602	2.3e-05	4.21e-08	0.00447639	0.00138106	0.0032302	0.0163902	0.0124969	0.00534039	1.77e-07	0.0173673	0.00045998	0.00437879
S938	7.14e-06	0.00077277	2.86e-06	4.07e-05	1.25e-07	1.25e-07	0.00276347	4.37e-06	0.00094449	0.00172318	0.00894682	0.00510558	0.00510558	0.00320629	0.00542155	0.00010539	1.88e-05	1.1e-05	0.00055548	0.00193561	0.00391177	0.0168688	0.00578777	0.00503202	8.78e-08	0.0170825	0.00042539	0.00556864
S896	1.37e-06	0.00130495	2.28e-06	5.36e-06	4.52e-06	4.52e-06	0.00277244	1.79e-09	0.00238208	0.0016241	0.00775592	0.00626759	0.00626759	0.00299077	0.00539283	0.00015205	0.00075599	1.23e-06	0.00017703	0.00079399	0.00288405	0.0161519	0.00755752	0.00481763	5.08e-06	0.0114018	0.00101648	0.00502239
S820	4.66e-05	0.00244759	1.39e-05	4.66e-05	1.39e-05	1.39e-05	0.00360711	0	0.00213429	0.00110186	0.00736403	0.00507435	0.00507435	0.00510999	0.0101987	0.00039273	0.00019111	7.72e-06	0.00059095	0.00197899	0.00172879	0.017084	0.0135747	0.00526131	7.21e-05	0.0136248	0.00016975	0.00446043
S923	3.07e-08	0.00197495	7.09e-07	1.48e-07	6.44e-07	6.44e-07	0.00412401	9.11e-07	0.00257999	0.00101198	0.00609873	0.0042511	0.0042511	0.0041643	0.00777422	0.0004738	1.55e-05	6.74e-11	0.00201011	0.00323672	0.00108243	0.0196303	0.00858861	0.00454426	2.74e-07	0.015456	4.98e-05	0.00477862
S817	4.04e-06	0.00219073	1.82e-07	3.69e-06	1.69e-07	1.69e-07	0.00298673	2.51e-09	0.00087167	0.00087927	0.00800406	0.00511037	0.00511037	0.00512646	0.00595998	0.00034752	0.00038113	2.04e-10	0.00047021	0.00045639	0.00225409	0.0166651	0.00495107	0.00270604	5.22e-07	0.0147353	0.00025154	0.00463252
S947	3.17e-06	0.00232792	3.57e-06	6.87e-05	6.74e-07	6.74e-07	0.00297499	1.57e-07	0.00160032	0.00181406	0.00779787	0.00542868	0.00542868	0.00514066	0.00567133	0.00027866	0.00010562	2.66e-07	0.00072992	0.00137287	0.00193826	0.0170238	0.00674348	0.00433069	7.18e-07	0.0144123	0.00030893	0.00488858
S816	4.37e-17	0.00259137	1.54e-06	4.57e-06	4.59e-91	4.59e-91	0.00323012	8.9e-09	0.00166878	0.00069775	0.0156022	0.00444405	0.00444405	0.0047803	0.00630573	0.0001545	0.00016914	4.84e-09	0.00144333	0.00139078	0.00493497	0.0172431	0.00636416	0.00422624	4.45e-96	0.0152086	0.00068096	0.00569662
S903	1.49e-06	0.00175519	2.73e-06	2.69e-05	5.12e-06	5.12e-06	0.00306377	1.81e-07	0.00187391	0.00090847	0.00672887	0.00775819	0.00775819	0.00422448	0.00589062	0.00023692	0.00024919	4.46e-07	0.00032211	0.00135741	0.00218178	0.0177692	0.00595736	0.00396314	3.47e-05	0.0120659	0.00015225	0.00450751
S922	3.52e-09	0.00188162	9.28e-07	4.05e-05	6.71e-08	6.71e-08	0.00310208	9.96e-10	0.00302972	0.0008623	0.0051037	0.00450822	0.00450822	0.00415693	0.00585875	0.00034541	0.00015384	1.36e-06	0.00175933	0.002005	0.00182337	0.0164071	0.00562189	0.00399649	2.22e-07	0.0158999	0.00026903	0.00550551
S1024	6.64e-06	0.00244973	3.3e-07	1.78e-05	0	0	0.00396142	0	0.0021039	0.00054183	0.00609566	0.00418176	0.00418176	0.00504324	0.0116343	0.00024193	0.00041553	3.14e-05	0.00081477	0.00142455	0.00129114	0.0163074	0.00634509	0.00523269	5.23e-06	0.0149124	0.00027494	0.00496206
S1109	9.93e-08	0.00206775	1.55e-05	1.13e-06	1.07e-06	1.07e-06	0.00292211	4.26e-05	0.0028879	0.00050711	0.00777159	0.00459811	0.00459811	0.00380522	0.00562133	0.00022288	1.32e-05	1.59e-10	0.00026752	0.00051377	0.00351424	0.014302	0.0116625	0.00521212	2.6e-07	0.0110707	4.59e-05	0.00471658
S1065	4.62e-55	0.00164658	1.61e-57	1.41e-05	0	0	0.00292274	0	0.00217256	0.00140592	0.00843799	0.00408657	0.00408657	0.0033496	0.00577742	6.81e-05	3.03e-05	1.22e-55	0.00146272	0.00094087	0.00329716	0.0157404	0.00554538	0.0059392	1.47e-54	0.0156159	0.00030995	0.00492774
S968	2.08e-06	0.00082855	2.27e-07	1.2e-05	0	0	0.00333125	6.87e-09	0.00283227	0.00014514	0.0103759	0.00364778	0.00364778	0.00201961	0.00656673	9.58e-05	1.18e-05	1.87e-09	0.0003592	0.00103581	0.00177765	0.0133947	0.00722121	0.00711059	3.57e-07	0.01587	2.03e-05	0.00416319
S990	5.09e-06	0.00204506	4.14e-07	3.55e-06	0	0	0.00188795	0	0.00085073	0.00023584	0.00959456	0.00343627	0.00343627	0.00534667	0.00863708	2.42e-05	1.62e-05	1.17e-05	0.00071519	0.00098648	0.0031021	0.0178314	0.00624894	0.00506506	0.00010374	0.0124162	0.00010934	0.00494775
S984	6.77e-08	0.00138461	2.81e-08	2.37e-06	5.39e-08	5.39e-08	0.00304404	1.96e-07	0.00190561	0.00105726	0.00536094	0.00316214	0.00316214	0.00305613	0.00604559	4.25e-05	1.04e-05	6.5e-11	0.00064965	0.00032958	0.00195588	0.0169738	0.00338848	0.00389231	1.07e-07	0.0149002	8.76e-06	0.00523892
S887	1.84e-05	0.0027358	1.05e-06	3.81e-06	0	0	0.00314406	0	0.00286033	0.00171147	0.00669732	0.00461528	0.00461528	0.00513059	0.00620867	7.94e-05	0.00121171	1.47e-05	0.00101403	0.00093212	0.00249623	0.0142784	0.00868516	0.00619092	7.31e-08	0.0117527	0.00097654	0.00516922
S999	4.46e-05	0.00139186	4.38e-05	8.93e-05	2.39e-07	2.39e-07	0.00329397	0	0.00164911	0.0008373	0.0067056	0.00712066	0.00712066	0.00321331	0.00637048	0.00021745	0.00021844	5.02e-05	0.00037642	0.0007561	0.00332615	0.0151919	0.00485131	0.00489882	9.78e-06	0.0106759	0.00015441	0.00505796
S707	5.69e-07	0.00243828	2.98e-07	4.73e-06	4.26e-07	4.26e-07	0.0032606	1.01e-07	0.00178056	0.0001753	0.0125319	0.00428805	0.00428805	0.00327101	0.0102806	0.00023567	1.25e-05	3.07e-07	0.00076049	0.00071311	0.00388552	0.0149372	0.00819498	0.00492117	7.77e-07	0.0114388	0.00020525	0.00574113
S1048	3.17e-06	0.00172015	0	3.74e-05	0	0	0.00343731	0	0.00133825	0.00035597	0.00851585	0.0030125	0.0030125	0.00611147	0.010972	5.86e-05	5.19e-05	3.59e-06	0.0008134	0.0008829	0.00124764	0.0162832	0.00932849	0.00446787	1.85e-05	0.0169048	0.00024303	0.00449776
S1028	2.16e-09	0.00311437	2.75e-08	3.11e-06	5.27e-08	5.27e-08	0.00275025	7.82e-10	0.00385135	0.00033195	0.00612633	0.00701384	0.00701384	0.00538589	0.00547459	2.59e-05	4.76e-05	6.35e-11	0.00041239	0.00036141	0.00136577	0.0167682	0.00871794	0.00449819	3.22e-07	0.0126009	8.64e-05	0.00499686
S1005	1.64e-06	0.00208912	2.98e-06	5.38e-05	0	0	0.00458388	0	0.0013967	0.00079505	0.008848	0.00244035	0.00244035	0.00970838	0.0117979	8.93e-05	4.1e-05	0	0.00103505	0.00145343	0.00096251	0.0159894	0.0131442	0.00425277	1.67e-05	0.0193112	0.00012063	0.00386652
S875	7.18e-05	0.00174143	6.07e-06	6.21e-05	0	0	0.00260548	0	0.00174177	0.00276535	0.00850909	0.00650885	0.00650885	0.00446819	0.010889	0.00051641	0.00032926	0.00010628	0.00033422	0.00113185	0.00238146	0.0161995	0.0052942	0.00528452	7.91e-05	0.0152532	0.00032495	0.00528352
S1008	4.28e-09	0.00074038	4.88e-07	2.47e-05	7.64e-07	7.64e-07	0.00288992	1.56e-07	0.00101345	0.00015183	0.0121796	0.00396355	0.00396355	0.00298277	0.0055189	0.00026095	4.92e-05	1.96e-07	0.00013422	0.00084291	0.00342542	0.0141061	0.0047765	0.006066	8.63e-07	0.013229	0.00017399	0.00488065
S985	8.04e-09	0.00204004	3.91e-34	7.99e-05	7.8e-34	7.8e-34	0.00322711	5.19e-36	0.00157871	0.00015515	0.00873012	0.0036865	0.0036865	0.00518099	0.00624122	0.000213	1.06e-05	2.58e-36	0.00080118	0.00135133	0.00156873	0.0152404	0.0165242	0.00531306	7.56e-39	0.0161606	4.46e-05	0.00431645
S451	0.00010669	0.00202259	5.78e-06	0.00019478	5.39e-09	5.39e-09	0.00491903	4.21e-07	0.00345507	0.00173884	0.00906198	0.00198898	0.00198898	0.00418362	0.0098011	3.7e-05	5.05e-05	1.48e-07	0.00532572	0.00151255	0.00320503	0.0192699	0.00244698	0.00786164	2.48e-09	0.0211163	0.0001229	0.00328044
S983	1.42e-08	0.00240116	1.8e-07	0.000232	3.45e-07	3.45e-07	0.00369321	5.12e-09	0.00056828	0.00047144	0.0127189	0.00216156	0.00216156	0.00849872	0.00737907	7.36e-06	9.78e-06	1.44e-06	0.00268339	0.00064884	0.00244196	0.0120769	0.0128204	0.00477073	4.14e-07	0.0177873	3.66e-05	0.00346365
S1105	2.81e-05	0.00213295	3.76e-06	3.56e-05	1.35e-06	1.35e-06	0.00346128	8.68e-07	0.00195957	0.00068441	0.00837262	0.00391452	0.00391452	0.00509466	0.0112232	0.00024866	2.41e-05	1.82e-06	0.0004992	0.00110393	0.00194683	0.0166118	0.00824417	0.00424778	2.96e-05	0.0136597	5.35e-05	0.00444876
S852	3.12e-08	0.00144915	4.31e-06	3.89e-06	7.26e-09	7.26e-09	0.00360603	0	0.00090669	0.00038655	0.00574868	0.0026943	0.0026943	0.00476074	0.0120555	3.95e-05	3.65e-05	7.17e-07	0.0020876	0.00042264	0.00119013	0.014444	0.00870181	0.00326098	0.00014634	0.0190656	5.28e-05	0.00372484
S874	8.67e-08	0.00250552	6.51e-06	5.22e-05	1.58e-06	1.58e-06	0.00344331	1.72e-05	0.00160103	0.00124057	0.00836271	0.0048159	0.0048159	0.00516109	0.00668113	0.00020548	0.00052373	8.64e-07	0.00067763	0.00135516	0.00224193	0.0159056	0.0110837	0.0050743	6.61e-05	0.0150858	0.00059775	0.00489298
S1033	2.27e-05	0.00413459	5.27e-05	1.86e-05	0.00010329	0.00010329	0.00381257	4.49e-51	0.00193941	0.003138	0.00707778	0.00761105	0.00761105	0.00805844	0.00701172	0.00061341	0.00028867	2.4e-05	0.00087546	0.00271669	0.00182056	0.0171807	0.00847168	0.0045034	0.00025667	0.0134877	0.00095899	0.00388216
S1021	1.82e-08	0.00084396	7.15e-08	2.48e-06	3.92e-33	3.92e-33	0.00245871	2.6e-35	0.00507772	0.00046702	0.00773813	0.00578316	0.00578316	0.00242502	0.00482573	9.17e-05	6.47e-05	1.29e-35	0.0002682	0.00152151	0.00449778	0.0149195	0.0167127	0.00638484	7.2e-08	0.0100312	0.00021072	0.00485023
S824	3.94e-05	0.00126098	8.09e-05	0.00015862	3.47e-07	3.47e-07	0.00358874	6.72e-08	0.00210821	0.00130915	0.00556055	0.00516089	0.00516089	0.00316207	0.00686353	0.00031395	0.00028345	2.36e-06	0.00116102	0.00108585	0.00228191	0.017564	0.00538661	0.00422935	0.00013202	0.0115863	0.00043145	0.00539786
S937	0.00019116	0.00284486	7.86e-05	0.00021456	0	0	0.00404375	1.17e-06	0.00195528	0.00057106	0.00792028	0.00681105	0.00681105	0.00624267	0.00783071	0.00025679	0.0005327	0.00041036	0.00058263	0.00102992	0.00215989	0.0140208	0.00895318	0.00386119	3.95e-05	0.0139855	0.0003115	0.0047037
S213	1.22e-05	0.00260188	1.57e-05	7.06e-05	6.24e-08	6.24e-08	0.00440586	1.89e-05	0.00243854	0.00176877	0.00480651	0.00545524	0.00545524	0.0054087	0.0084378	0.00037392	0.0002059	2.49e-05	0.00044544	0.00155817	0.00094824	0.0178931	0.0059032	0.00335611	1.09e-05	0.0142527	0.00014201	0.00618935
S906	0	0.00190862	6.09e-07	5.12e-06	0	0	0.00310336	0	0.00098098	0.00031869	0.00796971	0.00230757	0.00230757	0.0052047	0.0089355	0.00019776	1.67e-05	9.25e-06	0.00275816	0.00212914	0.00152677	0.0150411	0.0152469	0.00605253	9.53e-05	0.0156285	0.00010422	0.00384121
S822	4.65e-06	0.00236476	2.44e-05	2.36e-06	2.46e-05	2.46e-05	0.0040153	1.26e-05	0.00244685	0.00099693	0.00629686	0.0050357	0.0050357	0.00399784	0.00775418	0.00027642	9.74e-05	2.92e-06	0.00048385	0.00105577	0.0020054	0.0164522	0.00796852	0.00381469	5.9e-05	0.0132613	0.00018917	0.0052769
S995	1.18e-06	0.0020877	7.92e-07	7.15e-06	0	0	0.00340404	0	0.00271331	0.00061214	0.00790597	0.00421656	0.00421656	0.00485252	0.0067461	6.2e-05	8.71e-05	2.63e-06	0.00095787	0.00060026	0.00274553	0.0158637	0.00626419	0.00379662	3.49e-07	0.0136723	0.00032697	0.00471862
S749	1.87e-05	0.00141459	2.97e-05	2.14e-05	2.75e-05	2.75e-05	0.00423674	4.12e-05	0.0011921	0.00121793	0.00626062	0.00363659	0.00363659	0.00440651	0.0118556	0.00033706	0.00016451	5.93e-05	0.00056975	0.00144123	0.00090239	0.0172567	0.00779208	0.00332903	4.83e-05	0.016083	0.00010522	0.00440226
S924	9.92e-05	0.00184004	5.81e-05	0.00014961	1.32e-06	1.32e-06	0.004399	3.27e-05	0.00093173	0.00048178	0.00862817	0.0056602	0.0056602	0.00471902	0.00871597	8.2e-05	0.00043739	0.00034518	0.00087783	0.00061959	0.00241147	0.016071	0.00700641	0.00278418	3.91e-07	0.0158317	0.00034201	0.00539635
S910	2.18e-06	0.00101058	6.31e-07	4.09e-06	1.12e-07	1.12e-07	0.00426056	0	0.00149344	0.00139608	0.00870445	0.00510838	0.00510838	0.00227154	0.0111774	0.00011376	0.00011306	6.71e-05	0.00063743	0.00108552	0.00513033	0.0146778	0.00230768	0.00458507	4.96e-06	0.0124458	0.00048282	0.00437381
S883	6.03e-08	0.0019211	2.31e-06	5.36e-06	6.37e-08	6.37e-08	0.00224057	9.44e-10	0.00354412	0.00151473	0.0065236	0.00727002	0.00727002	0.00356163	0.00426185	0.0002193	0.00045428	4.93e-08	0.00078282	0.0010034	0.00195298	0.0164706	0.00794319	0.00568501	2.04e-07	0.0126885	0.00045958	0.00489806
S957	6.33e-07	0.00065515	9.55e-08	6.38e-05	1.83e-07	1.83e-07	0.00243222	2.68e-09	0.00193334	0.00044151	0.00868873	0.00412229	0.00412229	0.00223108	0.00478778	7.67e-05	3.37e-06	5.71e-08	0.00130878	0.00089609	0.00388609	0.0141159	0.00968005	0.00542675	6.82e-07	0.0133549	0.00023453	0.00441088
S1062	7.48e-06	0.00282067	1.38e-05	1.31e-05	4.17e-07	4.17e-07	0.0033977	2.33e-08	0.00237622	0.00110659	0.00784155	0.0051064	0.0051064	0.00443897	0.00653045	0.00026496	0.00014756	7.88e-06	0.00097064	0.00112599	0.00190841	0.0167794	0.00685817	0.00409845	9.98e-07	0.0134509	0.00034194	0.00506457
S1042	4.44e-05	0.0019158	1.53e-05	0.00010832	1.34e-05	1.34e-05	0.00336367	2.12e-05	0.00115556	0.00092061	0.00778336	0.00556007	0.00556007	0.00549245	0.00637261	0.00035474	0.00018962	9.66e-06	0.00042846	0.0010841	0.00147991	0.0172403	0.00681473	0.00325689	1.07e-05	0.0154944	0.00020174	0.00389854
S899	7.6e-05	0.00231995	5.72e-05	2.95e-05	0.00010824	0.00010824	0.00393746	4.58e-06	0.00247963	0.00159591	0.00484299	0.00686726	0.00686726	0.00469908	0.0074067	0.00046822	9.75e-05	1.04e-05	0.00047447	0.00135101	0.00134775	0.0191032	0.00705031	0.00452715	6.89e-05	0.0173959	0.00028904	0.00555596
S1018	8.79e-06	0.00207066	1.16e-05	8.22e-05	1.92e-05	1.92e-05	0.0033238	0	0.00099087	0.00060066	0.00688947	0.00390518	0.00390518	0.00455519	0.0104032	9.09e-05	4.39e-05	2.13e-05	0.00077309	0.00123881	0.00207942	0.0160245	0.00735066	0.00442638	1.58e-05	0.0143975	0.00041149	0.00404365
S909	0	0.00192763	2.63e-08	0	0	0	0.00320022	1.63e-09	0.00100378	6.78e-05	0.00931165	0.00417745	0.00417745	0.00587757	0.0113712	3.84e-05	2.82e-06	0	0.00111652	0.00050515	0.00188306	0.0157276	0.0072295	0.00451283	5.09e-06	0.0155086	1.6e-05	0.00341597
S889	8.87e-06	0.00226913	9.71e-06	2.97e-06	4.53e-07	4.53e-07	0.00370278	0	0.00147706	0.00046875	0.00897738	0.00233049	0.00233049	0.00936711	0.00729453	0.00011104	4.07e-05	1.89e-06	0.00160173	0.00038514	0.0014325	0.0151274	0.0120802	0.00436634	0.00010117	0.017448	3.19e-05	0.00360439
S1014	3.61e-05	0.00203532	6.2e-05	4.12e-05	8e-05	8e-05	0.00460597	2.58e-05	0.00146951	0.0022779	0.00499211	0.00559695	0.00559695	0.00538907	0.00895283	0.00025911	0.00011407	9.08e-05	0.00065782	0.00162211	0.00082938	0.0176596	0.00809027	0.002591	1.44e-06	0.0189195	0.00019701	0.00418314
S964	2e-06	0.00188562	1.32e-06	5.3e-05	1.25e-07	1.25e-07	0.00263926	1.85e-09	0.00236233	0.00052597	0.0124246	0.0043817	0.0043817	0.00330655	0.00520986	6.87e-05	8.23e-05	1.5e-10	0.00090086	0.00063856	0.00399929	0.014693	0.00580182	0.00554898	2.47e-07	0.0121727	0.0004408	0.00488847
S967	4.42e-06	0.00212715	2.12e-06	8.31e-06	9.21e-08	9.21e-08	0.00340747	0	0.00117922	0.00014274	0.00678998	0.0040431	0.0040431	0.00446011	0.00674923	6.57e-05	9.61e-05	1.67e-07	0.00028419	0.00066041	0.00224852	0.0171292	0.00692174	0.00412338	8.37e-06	0.01265	0.00022481	0.00486179
S970	0.00013365	0.00130323	1.64e-06	8.02e-06	2.82e-06	2.82e-06	0.00343201	1.46e-07	0.00200266	0.00137588	0.00863969	0.00577981	0.00577981	0.00442778	0.00644269	0.00042132	0.00031886	1.75e-06	0.00133926	0.00144251	0.00157831	0.0205425	0.00779099	0.00432243	1.26e-06	0.0202849	0.00027498	0.00485524
S720	4.73e-07	0.00158471	8.47e-06	8.46e-05	3.42e-07	3.42e-07	0.0047164	2.25e-07	0.0011651	0.00070395	0.00579976	0.00390402	0.00390402	0.00387106	0.00928334	0.00014946	8.3e-05	5.76e-06	0.00149587	0.001456	0.00264371	0.0187945	0.00258464	0.00157124	3.06e-05	0.0175817	8.97e-05	0.004894
S1044	2.07e-06	0.00120026	1.27e-06	1.19e-05	3.3e-10	3.3e-10	0.00320654	1.15e-42	0.001567	0.00125719	0.00646987	0.00503857	0.00503857	0.00310144	0.00634966	6.34e-05	7.66e-05	4.47e-07	0.00028094	0.00082517	0.00253598	0.0157949	0.00651412	0.0047341	1.06e-06	0.0132022	0.00011446	0.00611499
S992	1.9e-05	0.00254689	9.95e-07	4.5e-05	8.12e-07	8.12e-07	0.00275547	9.45e-07	0.00205867	0.00020612	0.0155627	0.0051761	0.0051761	0.00372985	0.00516239	0.00034854	4.38e-05	2.91e-07	0.00119147	0.00140108	0.00449767	0.0145675	0.00906452	0.00549666	1.24e-06	0.0136097	0.00010664	0.00472074
S1010	2.88e-06	0.00195533	1.89e-06	6.64e-06	0	0	0.00324226	4.87e-09	0.0020639	0.00118767	0.00566801	0.00641879	0.00641879	0.00373734	0.0105898	0.00037443	5.72e-05	2.04e-07	0.00046295	0.00140836	0.00149668	0.0171725	0.00667118	0.00299331	2.53e-05	0.0140114	0.00018748	0.00591552
S843	7.34e-07	0.00217328	3.06e-08	5.3e-06	0	0	0.00392293	0	0.00096744	0.00031455	0.0101366	0.00262786	0.00262786	0.00610223	0.0109752	3.88e-05	7.28e-06	0	0.00041921	0.00052037	0.00266075	0.0149763	0.00980169	0.00410089	3.8e-06	0.0150454	0.00035762	0.00387094
S914	2.33e-06	0.00198686	6.71e-05	1.45e-05	8.43e-07	8.43e-07	0.00464491	0.00018619	0.00111446	0.00136345	0.00802985	0.00305752	0.00305752	0.00646059	0.0088748	0.00041502	0.00015004	5.02e-06	0.00182942	0.00053404	0.00168734	0.0158208	0.0110443	0.00465554	8.9e-06	0.0169834	0.00016038	0.00432916
S986	2.22e-07	0.00256138	6.41e-06	0.00021428	1.08e-05	1.08e-05	0.00490903	4.45e-07	0.00303751	0.00206871	0.00608378	0.00588704	0.00588704	0.00443874	0.0088677	0.00095036	0.00067704	4.33e-06	0.00064995	0.00213688	0.00256132	0.0171917	0.00697152	0.00315959	3.18e-05	0.0134723	0.00076509	0.00501819
S1015	4.63e-06	0.00234658	7.92e-06	1.59e-05	1.34e-05	1.34e-05	0.00336466	7.64e-06	0.00221758	0.00107618	0.0065836	0.00819803	0.00819803	0.004215	0.00629507	0.00043426	8.45e-05	7.25e-06	0.00076561	0.00124003	0.00118927	0.0183574	0.00604831	0.00225677	1.25e-05	0.015235	0.00029864	0.00597857
S981	1.35e-06	0.00185456	2.64e-05	3.1e-05	4.43e-05	4.43e-05	0.00364554	1.02e-05	0.00263156	0.00066261	0.00636106	0.00622503	0.00622503	0.00390288	0.00695355	0.00033752	8.27e-05	9.71e-06	0.00036438	0.00136754	0.0014894	0.0175591	0.00957542	0.00299561	3.54e-05	0.012996	0.00014911	0.00527643
S904	0	0.00272844	1.55e-07	0	0	0	0.00345574	0	0.0020609	0.00037838	0.0111922	0.00435454	0.00435454	0.00952721	0.0103365	0.00019496	3.14e-05	0	0.00053206	0.00109154	0.00276903	0.0143851	0.0143707	0.00418759	6.94e-05	0.0156542	4.12e-05	0.00389938
S713	6.01e-06	0.00095398	3.38e-05	7.79e-05	6.16e-07	6.16e-07	0.00483112	3.37e-05	0.00090309	0.00045074	0.00731663	0.00434184	0.00434184	0.00310912	0.00927329	0.00038896	2.29e-05	5.03e-07	0.00141628	0.00112869	0.00229674	0.0179651	0.00466285	0.00206614	8.63e-06	0.0194096	0.00017745	0.00483367
S1052	1.4e-55	0.00030297	1.88e-06	1.09e-05	0	0	0.00264183	0	0.00054091	0.00048677	0.00693267	0.00281573	0.00281573	0.00469233	0.00503342	0.00025024	4.83e-05	2.63e-06	0.00062756	0.00065175	0.0004824	0.0142151	0.00092328	0.00612505	1.24e-57	0.0150774	0.00011158	0.00411649
S997	7.67e-07	0.00148594	4.72e-07	1.84e-06	0	0	0.00370068	0	0.00226504	0.0004832	0.00860468	0.00556293	0.00556293	0.00148594	0.00725189	0.00014947	8.71e-06	4.64e-56	0.00067377	0.00108788	0.00400533	0.0146381	0.005451	0.0041879	2.17e-08	0.00841226	0.00048214	0.00457442
S952	1.72e-05	0.00413296	9.79e-05	4.13e-05	0.00018702	0.00018702	0.0049745	6.14e-06	0.00409441	0.00234991	0.00498355	0.00765078	0.00765078	0.00916264	0.00806472	0.00188428	0.00147283	9.29e-06	0.00088782	0.00415107	0.00095906	0.0202425	0.00643793	0.00353081	0.00021341	0.0150813	0.00102529	0.00549488
S888	3.98e-09	0.00129034	3.04e-06	3.67e-06	2.26e-07	2.26e-07	0.00515975	1.44e-09	0.00059535	0.00019007	0.0091586	0.00167043	0.00167043	0.00358114	0.0102607	5.88e-05	0.00010147	1.4e-07	0.0023552	0.00040193	0.00123929	0.0130127	0.0114456	0.00613279	1.92e-07	0.0223143	0.00015001	0.00349545
S450	1.26e-05	0.00496404	6.07e-06	1.9e-05	8.5e-07	8.5e-07	0.00387431	0	0.00321058	0.00155136	0.00691543	0.0071116	0.0071116	0.00943607	0.00724123	0.00050738	0.00084029	9.85e-06	0.00043206	0.00234787	0.00275558	0.0199158	0.00774392	0.00290056	0.0001239	0.0134797	0.00060774	0.00579862
S1063	3.68e-19	0.00140351	5.79e-07	8.64e-36	1.82e-33	1.82e-33	0.00333852	1.21e-35	0.00154266	0.00114209	0.0105948	0.00439803	0.00439803	0.00276241	0.0066136	6.34e-05	0.00013905	6.33e-36	0.00068838	0.00075489	0.00422026	0.0138622	0.00563737	0.0051493	6.59e-08	0.0104226	0.00052842	0.00412808
S823	2.16e-06	0.00275309	4.21e-06	1.06e-05	2.2e-06	2.2e-06	0.00398485	7.99e-06	0.00267096	0.00201987	0.00521713	0.0068211	0.0068211	0.00434147	0.00768824	0.00028146	0.00013971	6.17e-06	0.00159591	0.00080974	0.00211711	0.0196596	0.00576633	0.00387169	0.00015619	0.0138721	0.00070125	0.00566481
S861	8.56e-09	0.00081022	4.23e-07	2.79e-05	1.05e-07	1.05e-07	0.00224793	1.56e-09	0.00275695	0.00243139	0.00966758	0.00409791	0.00409791	0.00302801	0.00427133	0.00022454	3.01e-05	1.27e-10	0.00027062	0.0016314	0.00197422	0.0180988	0.00621006	0.00604107	2.08e-07	0.01624	0.00022534	0.00479295
S987	1.96e-07	0.00280459	6.39e-06	2.72e-05	9.92e-06	9.92e-06	0.00409795	3.63e-06	0.00127985	0.00025147	0.0170381	0.00442944	0.00442944	0.00455155	0.00813708	5.88e-05	1.84e-05	2.43e-06	0.00056427	0.00108789	0.00459864	0.0146478	0.00876183	0.0044424	1.88e-06	0.0161308	0.00035432	0.00530376
S1034	4.75e-06	0.00144227	6.81e-07	9.13e-05	1.14e-07	1.14e-07	0.00321814	0	0.00094932	0.00054791	0.00695487	0.00590315	0.00590315	0.00379834	0.00636227	7.4e-05	0.00013005	3.37e-07	0.0003088	0.00093387	0.00297088	0.0164519	0.00426342	0.00367333	9.03e-07	0.0147859	0.00053006	0.00471057
S1104	8.5e-05	0.00110544	4.71e-06	2.47e-05	0	0	0.00270808	1.36e-05	0.00185657	0.00021076	0.00759258	0.00584516	0.00584516	0.00226735	0.00968825	0.00035577	0.00010973	0.00014261	0.00040092	0.00090023	0.00326636	0.013783	0.00597811	0.00626267	0.00012681	0.0108348	0.00016848	0.00426004
S925	4.81e-06	0.00085074	0	7.93e-06	0	0	0.00200339	0	0.00162642	0.00022515	0.0119222	0.00624656	0.00624656	0.00229274	0.00925031	8.06e-06	8.86e-06	4.32e-07	0.00078466	0.00063979	0.00537539	0.0151332	0.00409115	0.00585307	0	0.00991609	1.8e-05	0.00550584
S936	0	0.00106554	3.71e-06	9.38e-06	0	0	0.00453753	0	0.0012631	0.00027432	0.0102632	0.00180266	0.00180266	0.00243863	0.010949	2.69e-05	9.25e-06	4.02e-06	0.00120908	0.00046779	0.00149533	0.0140731	0.0181845	0.00602214	0	0.0167811	8.85e-05	0.0051883
S948	4.08e-09	0.00209739	5.65e-08	2.62e-06	9.94e-08	9.94e-08	0.00288284	1.47e-09	0.00189962	0.00068043	0.00717675	0.00635302	0.00635302	0.00321467	0.00567292	9.28e-05	1.01e-05	3.12e-08	0.00125258	0.00065128	0.00404691	0.0138267	0.00579376	0.00496635	1.97e-07	0.0111828	0.00021303	0.00510264
S1011	6.01e-07	0.002332	1.14e-05	2.01e-05	1.01e-06	1.01e-06	0.00443076	2.44e-06	0.00209951	0.00129622	0.00536298	0.00450464	0.00450464	0.00439133	0.0086723	0.00018923	0.00026026	1.55e-10	0.00037975	0.00073929	0.00166045	0.0170279	0.00639528	0.002972	4.66e-07	0.0144709	0.00026421	0.00508297
S777	4.09e-09	0.00143928	6.08e-07	1.24e-05	9.96e-08	9.96e-08	0.00321251	1.48e-09	0.0009379	0.002258	0.011167	0.0023702	0.0023702	0.00326283	0.00633998	8.5e-05	6.82e-06	1.2e-10	0.0007259	0.00150509	0.00207466	0.0145596	0.0164786	0.00715422	1.97e-07	0.0164363	2.47e-05	0.0045232
S953	3.11e-05	0.00129225	2.19e-05	0.00010192	3.98e-07	3.98e-07	0.00388452	4.08e-94	0.00370544	0.00571615	0.00592174	0.00548489	0.00548489	0.00402929	0.00745195	0.0003171	0.00036006	2.51e-05	0.0002473	0.00091805	0.00324439	0.014855	0.00504935	0.00504273	2.76e-05	0.01325	0.00261855	0.00641161
S1002	3.64e-07	0.00246819	3.91e-06	2.41e-05	6.17e-06	6.17e-06	0.00381887	1.12e-06	0.00176508	0.00032856	0.00818619	0.00408338	0.00408338	0.00427921	0.00745527	0.00018246	3.97e-05	3.28e-06	0.00065293	0.00087206	0.00309686	0.0169605	0.0119071	0.00575211	6.62e-06	0.0134223	0.00020519	0.00529309
S980	6.36e-05	0.00303017	7.8e-06	1.52e-05	1.23e-05	1.23e-05	0.00334342	2.45e-06	0.0016196	0.00160318	0.0108959	0.0051583	0.0051583	0.00470773	0.0062544	0.00043243	0.00056852	4.97e-06	0.00094035	0.00112373	0.00563375	0.0168024	0.006118	0.00403537	1.87e-05	0.0131491	0.00076304	0.00583657
S829	5.05e-06	0.00268469	8.4e-06	9.81e-06	9.74e-06	9.74e-06	0.00411134	3.28e-06	0.00223331	0.00105056	0.00524079	0.00679123	0.00679123	0.00477463	0.00782657	0.0003961	0.00025618	4.75e-05	0.00178453	0.00156418	0.00131271	0.0179966	0.00619907	0.00300264	1.12e-06	0.0146046	0.00020294	0.0053185
S919	3.5e-07	0.00177304	3.9e-05	1.07e-05	2.23e-06	2.23e-06	0.00418255	6.8e-05	0.00129837	0.00147706	0.00739	0.00348739	0.00348739	0.00401232	0.00809573	0.00026937	0.00032069	2.71e-07	0.00088389	0.00108358	0.00204086	0.0157256	0.00996736	0.00465702	7.34e-05	0.0160187	0.00072365	0.00414518
S1001	2.6e-06	0.00049165	2.31e-07	9.16e-05	0	0	0.00243387	0	0.00419663	0.00036291	0.0056081	0.00565689	0.00565689	0.00126436	0.00485755	1.02e-05	9.16e-06	1.17e-07	0.00175906	0.00042041	0.00279355	0.0129092	0.00690246	0.00727187	8.11e-08	0.0114715	0.00012307	0.00546195
S989	8.85e-10	0.00162656	0	3.46e-06	0	0	0.00355263	0	0.00272139	0.00122272	0.0100557	0.00425948	0.00425948	0.00245548	0.00964807	0.0002622	0.00026282	2.1e-07	0.00101731	0.00017633	0.00423878	0.0129729	0.00922557	0.00549632	3.01e-05	0.00902718	0.00052188	0.00471745
S781	1.13e-05	0.00174809	2.67e-06	1.02e-05	1.57e-07	1.57e-07	0.00372413	2.32e-09	0.00112367	0.00064958	0.00909534	0.00304864	0.00304864	0.00448351	0.00721411	0.00023415	5.83e-05	2.18e-10	0.00049338	0.00079974	0.00098029	0.0156133	0.00943151	0.0037828	3.1e-07	0.0168727	5.65e-05	0.00415513
S1020	8.03e-06	0.00140401	1.93e-05	1.78e-05	3.34e-05	3.34e-05	0.00271724	7.41e-06	0.00215471	0.00329801	0.00580444	0.0113151	0.0113151	0.00383318	0.011106	0.00025555	0.00148258	2.25e-06	0.00069423	0.00150141	0.00259697	0.0170494	0.0059102	0.00445782	0.00011746	0.0153487	0.00017966	0.00612032
S1003	8.47e-07	0.00192934	1.25e-06	1.27e-05	0	0	0.00340803	0	0.00179248	0.00102836	0.00656019	0.0045462	0.0045462	0.00347532	0.00671076	0.00010529	0.00045233	1.51e-07	0.00066068	0.00044316	0.00281329	0.0148665	0.0050931	0.00447474	1.38e-07	0.0139822	0.00072644	0.00512052
S928	5.48e-07	0.00196885	3.96e-05	2.37e-05	7.09e-05	7.09e-05	0.0042112	6.09e-06	0.00158448	0.00024656	0.00696768	0.00411469	0.00411469	0.00566636	0.00807841	0.00034399	0.00017172	7.87e-06	0.0011549	0.00135196	0.00095965	0.0171971	0.0128556	0.00396348	2.77e-05	0.0156323	0.0001443	0.00370506
S940	6.27e-07	0.00196245	7.31e-07	2.9e-05	1.36e-06	1.36e-06	0.00267344	5.46e-09	0.00187518	0.00105941	0.00779443	0.00725321	0.00725321	0.00428725	0.0108021	0.00017985	4.37e-05	1.22e-05	0.00086095	0.00250498	0.0030593	0.0173934	0.00752979	0.00500066	5.34e-06	0.0126099	3.72e-05	0.00426873
S915	2.59e-07	0.00273956	5.6e-06	1.17e-05	6.21e-07	6.21e-07	0.00272441	5.73e-07	0.00276584	0.00093347	0.00644316	0.00706039	0.00706039	0.00610449	0.0105018	0.00016585	0.00012278	2.98e-06	0.00036374	0.00194778	0.00139716	0.0172999	0.00938718	0.00550207	3.87e-05	0.0140249	0.00013323	0.00547798
S744	4.65e-05	0.00166582	7.72e-06	2.76e-05	9.27e-06	9.27e-06	0.00312604	5.91e-06	0.00213907	0.00081718	0.00931943	0.00615549	0.00615549	0.00341374	0.00585103	0.00040105	0.00016742	5.29e-05	0.00086666	0.00149554	0.00163501	0.0173719	0.00827695	0.00408138	1.3e-05	0.0150635	0.00020692	0.00493235
S664	1.17e-08	0.00162246	1.45e-05	4.97e-06	2.88e-05	2.88e-05	0.00265213	9.66e-99	0.00356458	0.00113955	0.00646645	0.00794524	0.00794524	0.0028716	0.00504069	0.00026356	5.18e-05	2.37e-06	0.00035176	0.00095283	0.00317162	0.0159337	0.00725868	0.00508935	1.13e-06	0.00970439	4.64e-05	0.00484661
S815	3.07e-09	0.00120378	5.66e-08	4.87e-06	1.08e-07	1.08e-07	0.00338765	1.61e-09	0.00053855	0.00033936	0.00790314	0.0014934	0.0014934	0.00356613	0.00673166	4.36e-05	4.42e-05	1.31e-10	0.00012279	0.00051739	0.00217949	0.0134297	0.0166112	0.00417817	2.15e-07	0.0151664	0.00014498	0.00398622
S1038	0	0.00176083	0	3.62e-05	0	0	0.00162532	0	0.00124069	0.00074961	0.0110323	0.00567511	0.00567511	0.00400248	0.00811264	2.08e-05	8.79e-05	0	0.00056658	0.00186139	0.00589641	0.0185301	0.00544497	0.00554819	0	0.00978704	0.00047889	0.00530478
S951	1.83e-05	0.00213421	1.24e-05	1.28e-05	2.69e-06	2.69e-06	0.00353908	2.7e-05	0.00314335	0.00158564	0.00645585	0.00504426	0.00504426	0.0041531	0.00688859	0.00018956	0.00015664	2.1e-05	0.00022762	0.00119049	0.00141006	0.0173703	0.00853174	0.00374903	3.25e-06	0.0127121	0.00020616	0.00649012
S933	1.98e-06	0.00261354	1.05e-05	1.98e-06	1.84e-06	1.84e-06	0.00404712	1.08e-05	0.0026189	0.00194522	0.00570335	0.00663145	0.00663145	0.00587002	0.0077637	0.00033054	0.0001507	3.02e-06	0.00051105	0.00285762	0.00182445	0.0172478	0.00917052	0.00461142	7.51e-06	0.0134603	0.00012545	0.00502714
S958	1.92e-08	0.00238787	2.5e-07	2.42e-06	0	0	0.00363698	1.42e-08	0.00126767	0.00028255	0.00861692	0.00345104	0.00345104	0.00640708	0.00725199	2.2e-05	2.36e-05	7.26e-07	0.00106594	0.00065781	0.00149931	0.0149818	0.0117165	0.00444002	0.00017239	0.0161727	0.00022769	0.0037655
S878	1.42e-06	0.00201949	4.41e-06	2.38e-05	3.92e-06	3.92e-06	0.00391187	8.62e-07	0.0014681	0.00046419	0.00624212	0.00485766	0.00485766	0.00555541	0.00743653	0.00038721	4.51e-05	2.23e-06	0.00109139	0.0012882	0.0011117	0.0169139	0.00915251	0.0029063	6.2e-05	0.0152667	4.97e-05	0.00421392
S961	4.38e-09	0.00180182	2.14e-06	3.08e-05	1.07e-07	1.07e-07	0.00283924	1.58e-09	0.00154654	0.00056278	0.0093927	0.00363171	0.00363171	0.00423804	0.00563726	4.12e-05	7.19e-05	1.29e-10	0.00018267	0.00082906	0.002902	0.0152193	0.00700931	0.00509146	2.11e-07	0.0119244	0.00024629	0.00487923
S1113	5.53e-07	0.00209293	1.18e-05	2.66e-05	1.8e-05	1.8e-05	0.00350367	3.78e-06	0.00244732	0.00090638	0.00596537	0.00579458	0.00579458	0.00396827	0.00669833	0.00030901	7.12e-05	6.49e-06	0.00067259	0.00085223	0.00133686	0.0170805	0.00680616	0.00380534	2.89e-05	0.0136237	0.00010357	0.00477048
S1185	8.22e-06	0.00169499	2.67e-05	6.52e-06	2.67e-05	2.67e-05	0.00365942	0	0.00229142	0.00056806	0.00725149	0.00567625	0.00567625	0.00343491	0.0116424	0.00015472	0.00020866	6.79e-06	0.00075757	0.00083939	0.00251771	0.0173108	0.0045363	0.00554484	1.2e-05	0.0123018	0.00016989	0.00469844
S1079	2.41e-05	0.00156924	1.16e-07	5.9e-05	2.23e-07	2.23e-07	0.00342712	3.31e-09	0.00147433	0.00035856	0.0144987	0.00355517	0.00355517	0.00459568	0.00671419	0.00014005	6.82e-06	2.69e-10	0.00074075	0.00099534	0.00264547	0.0161485	0.00603858	0.00472611	4.42e-07	0.0175705	5.14e-05	0.00480245
S1258	6.19e-07	0.00239385	4.35e-07	5.8e-05	0	0	0.00266576	0	0.00267563	0.00037756	0.00954492	0.00610821	0.00610821	0.00436278	0.00981796	7.72e-05	0.00339583	1.96e-07	0.00074187	0.00071945	0.00550462	0.0131062	0.00464126	0.00608788	1.86e-06	0.00887908	0.00012342	0.0068091
S1086	2.97e-08	0.00165521	2.18e-06	5.19e-06	1.58e-06	1.58e-06	0.0034033	1.28e-35	0.00060475	0.00126417	0.00789504	0.00371559	0.00371559	0.00343463	0.00663097	0.00017564	0.00061948	1.05e-06	0.00049246	0.00063787	0.00291146	0.0139386	0.0121776	0.00579019	2.16e-07	0.0148842	0.0007746	0.00516283
S1142	6.26e-05	0.00184483	6.89e-05	0.00012699	2.06e-05	2.06e-05	0.00343209	1.09e-06	0.00213135	0.00049772	0.00653399	0.00613811	0.00613811	0.00361652	0.0065908	0.00027338	6.2e-05	2.23e-06	0.00127375	0.00087258	0.00208235	0.0149713	0.00889692	0.00381824	8.2e-05	0.0134833	0.00011242	0.0040331
S1043	3.29e-06	0.00403751	6.74e-06	1.25e-05	1.31e-05	1.31e-05	0.00293581	6.7e-06	0.0038534	0.00359228	0.00845116	0.00648255	0.00648255	0.00566528	0.00547931	0.0003923	0.00078943	1.74e-06	0.00093742	0.00212153	0.00360176	0.0161002	0.0055395	0.00476833	2.37e-06	0.0118153	0.00192209	0.00652406
S974	5.72e-05	0.00138685	2.62e-08	0.00045451	5.02e-08	5.02e-08	0.0027145	7.45e-10	0.00389699	0.00022954	0.00837762	0.00590278	0.00590278	0.00341381	0.00507435	0.00035465	1.58e-05	0.00011435	0.00023878	0.00071436	0.00353219	0.01413	0.0109831	0.00589011	9.94e-08	0.00890198	0.00019917	0.005341
S1255	9.27e-06	0.00152244	2.55e-06	2.79e-05	6.11e-08	6.11e-08	0.00340151	5.13e-06	0.00229845	0.00288951	0.00782099	0.00571139	0.00571139	0.0046717	0.00599188	0.00081114	0.00092217	4.31e-07	0.00065167	0.00066718	0.00268025	0.0164711	0.00714852	0.0041653	1.08e-05	0.0126772	0.00125794	0.00517541
S1027	4.64e-06	0.00233106	3.55e-06	7.16e-06	0	0	0.00346046	0	0.00224574	0.00067533	0.00851055	0.00438082	0.00438082	0.00609798	0.00676323	0.00015769	4.31e-05	5.16e-07	0.00082287	0.00050353	0.00227071	0.0150209	0.00880852	0.00444776	0.0001068	0.0151	0.00016774	0.00419852
S1013	3.46e-06	0.00156799	5.54e-06	1.53e-05	8.04e-06	8.04e-06	0.0039695	1.89e-06	0.00119993	0.00081093	0.00912131	0.00458809	0.00458809	0.00425172	0.00778743	0.00015156	0.00080546	3.71e-06	0.00076232	0.00047768	0.00203079	0.0136529	0.0166078	0.00449778	2.78e-06	0.0156955	0.00019363	0.00552108
S1087	6.61e-08	0.00075661	1.88e-06	8.19e-06	3.85e-34	3.85e-34	0.00338653	2.4e-06	0.00166345	0.0001361	0.00721589	0.00267546	0.00267546	0.00316484	0.00663201	0.00014104	1.5e-05	6.93e-09	0.00079523	0.00222849	0.00143954	0.0161751	0.0122153	0.00758586	1.7e-07	0.0132044	0.00016809	0.00435515
S1039	7.61e-06	0.00232077	1.28e-07	7.21e-05	4.48e-50	4.48e-50	0.00379807	2.98e-06	0.00265899	0.00035452	0.00633899	0.00427759	0.00427759	0.0041655	0.00724261	0.00035353	1.47e-05	2.14e-05	0.00087039	0.00148205	0.00238184	0.0191353	0.00471455	0.00358137	1.12e-07	0.0151478	8.2e-05	0.00550678
S1029	2.31e-06	0.0015739	5.2e-08	1.35e-05	1.38e-91	1.38e-91	0.00265599	1.62e-06	0.00090394	0.00265649	0.00930504	0.00335064	0.00335064	0.00343511	0.00529315	1.88e-05	2.42e-05	5.07e-07	0.0004254	0.00074555	0.0027618	0.0148202	0.00721546	0.00583834	8.6e-09	0.0185433	8.48e-05	0.00562917
S1050	7.67e-07	0.00142913	3.04e-07	2.71e-05	7.32e-09	7.32e-09	0.00276613	4.1e-07	0.00219076	0.0004646	0.00751843	0.00526749	0.00526749	0.00390101	0.00551789	0.00026335	0.00028619	8.35e-05	0.00083978	0.00100589	0.00342362	0.0139565	0.00566408	0.00594121	1.59e-07	0.0124283	0.00016041	0.00474475
S1119	5.13e-07	0.00193515	3.8e-07	3.11e-05	0	0	0.00383271	0	0.00085779	0.00043353	0.0060008	0.00219383	0.00219383	0.00293607	0.00763043	3.5e-05	1.34e-05	4.52e-57	0.00158895	0.00117674	0.00258595	0.0164142	0.00475191	0.00416548	4.33e-08	0.0151493	0.00033715	0.00398578
S1057	1.96e-09	0.0020346	6.56e-08	2.37e-06	1.26e-07	1.26e-07	0.00393579	1.86e-09	0.00148232	0.0007329	0.00967404	0.00315954	0.00315954	0.00707359	0.0077948	7.68e-05	0.00025012	1.51e-10	0.00090939	0.00126426	0.00255369	0.0142758	0.00992419	0.00660234	4.32e-07	0.0157966	2.32e-05	0.00378168
S1047	6.4e-07	0.00124998	4.4e-06	2.58e-05	6.68e-06	6.68e-06	0.003888	1.57e-06	0.00130885	0.00014393	0.0124339	0.00384282	0.00384282	0.00318568	0.0110171	3.59e-05	1.01e-05	4.4e-06	0.00066183	0.0005684	0.0022641	0.0168457	0.0106798	0.00364065	6.63e-06	0.0150475	9.22e-06	0.00506561
S892	4.47e-07	0.0018068	3.27e-07	1.09e-06	5.1e-89	5.1e-89	0.00372526	3.39e-91	0.00110706	0.00596363	0.00816684	0.00528856	0.00528856	0.00346645	0.00472731	0.00272322	0.00572143	2.27e-56	0.00050489	0.00107781	0.00449042	0.0133711	0.011729	0.00599191	9.6e-09	0.013417	0.00311738	0.00611349
S893	1.97e-06	0.00132668	1.72e-07	2e-05	0	0	0.00254075	0	0.00228114	0.00072515	0.00821819	0.00541697	0.00541697	0.00318441	0.00918592	5.8e-05	4.83e-05	2.46e-06	0.00027943	0.00165604	0.0042575	0.0157078	0.00792506	0.00507418	5.57e-05	0.0108088	0.00042807	0.00527614
S1040	1.88e-06	0.00097462	7.03e-06	5.15e-06	5.01e-08	5.01e-08	0.00371867	7.44e-10	0.0011164	0.00032817	0.00668907	0.0036421	0.0036421	0.00226896	0.00724248	0.00019486	5.31e-05	3.07e-06	0.00138229	0.00025715	0.00322589	0.0148019	0.00590963	0.00528012	9.93e-08	0.0140226	3.44e-05	0.00499514
S1019	1.76e-08	0.00241138	2.83e-06	9.79e-06	5.41e-08	5.41e-08	0.00419267	8.02e-10	0.00133591	0.00046095	0.00487619	0.00214651	0.00214651	0.00574129	0.00831945	6.59e-05	1.93e-05	6.52e-11	0.00042307	0.00069804	0.00120434	0.0201127	0.00571239	0.00273835	2.03e-07	0.0152044	0.00014034	0.00515208
S1263	5.7e-55	0.00162454	3.64e-09	6.78e-06	0	0	0.00194135	0	0.00142152	0.00093299	0.0113572	0.0062701	0.0062701	0.00290155	0.00381806	6.46e-05	4.21e-06	1.73e-06	0.00064048	0.00055027	0.00618172	0.0123967	0.00589759	0.00651184	5.02e-57	0.00880665	0.00062074	0.00474906
S963	2.91e-07	0.00337793	4.54e-05	3.07e-05	8.7e-05	8.7e-05	0.00335056	2.54e-06	0.00239217	0.00199908	0.00581141	0.00681506	0.00681506	0.00581513	0.00620576	0.00049537	0.00011869	4.19e-06	0.00104924	0.00194469	0.00150276	0.0197214	0.00831245	0.00412866	2.86e-05	0.0143839	0.0001424	0.00547231
S1274	5.33e-06	0.00160273	4.84e-07	2.65e-06	3.69e-07	3.69e-07	0.00266986	9.3e-08	0.003987	0.00102535	0.00696739	0.00490515	0.00490515	0.0022293	0.00898491	0.0002353	1.17e-06	1.75e-07	0.0003091	0.00115456	0.00120325	0.0145737	0.0131833	0.00629719	1.11e-05	0.0119002	0.00011865	0.00409369
S966	3.14e-07	0.0015347	9.72e-06	2.65e-05	1.45e-05	1.45e-05	0.00316687	3.38e-06	0.00238606	0.00046033	0.0087489	0.00561888	0.00561888	0.00299134	0.00600109	0.00033265	3.3e-05	5.63e-06	0.0002594	0.00112598	0.00332453	0.0157482	0.00784702	0.00458039	5.55e-06	0.0128533	2.72e-05	0.00593522
S1054	4.42e-05	0.00189724	5.26e-06	9.18e-05	6.29e-07	6.29e-07	0.00372168	4.15e-09	0.00153417	0.00135778	0.00611283	0.00625026	0.00625026	0.00375078	0.00714836	0.000295	0.00010613	5.29e-08	0.00040736	0.00059643	0.00164779	0.017233	0.00599568	0.00344772	5.53e-07	0.0157289	0.0001849	0.00445539
S1101	0.00020097	0.00192801	4.58e-05	0.00011308	4.69e-08	4.69e-08	0.00459817	2.33e-05	0.00094768	0.00372628	0.00692664	0.00603672	0.00603672	0.00351015	0.00746566	0.00173067	0.00338509	0.00025821	0.00034599	0.00086581	0.00351607	0.0143131	0.00954999	0.00500808	3.83e-07	0.0127578	0.00171082	0.0066111
S998	6.51e-05	0.00238138	1.94e-05	0.00053711	3.69e-05	3.69e-05	0.00502432	3.4e-05	0.00171165	0.0013875	0.005737	0.00441924	0.00441924	0.00597423	0.00943625	0.0006124	0.00013918	0.00012885	0.00072071	0.00121722	0.00109365	0.0177682	0.00559202	0.00270366	1.15e-06	0.0165883	0.00022675	0.00461059
S1159	0.00018554	0.00412005	5.56e-05	0.00024172	0.00010842	0.00010842	0.00355643	1.84e-06	0.00383351	0.00153649	0.00674229	0.00769825	0.00769825	0.00611694	0.00618735	0.00092552	0.00078881	0.00015634	0.00095079	0.00208238	0.00253963	0.0159691	0.00834741	0.00402834	7.88e-05	0.0108862	0.0005975	0.00591585
S854	1.47e-09	0.00088917	2.53e-06	8.43e-06	5.21e-08	5.21e-08	0.00205541	7.2e-06	0.00095269	0.00043697	0.00977439	0.00436344	0.00436344	0.00318773	0.00409031	2.05e-05	1.9e-05	6.28e-11	0.00077248	0.00062066	0.00399563	0.0151074	0.00311796	0.00509783	1.03e-07	0.0124675	0.00016729	0.00575972
S1103	1.08e-05	0.00243553	2.65e-06	7.42e-06	5.06e-06	5.06e-06	0.00262297	1.09e-08	0.00263206	0.00164089	0.00778542	0.00804229	0.00804229	0.00466837	0.00497578	0.00027017	0.00039183	1.97e-05	0.00058738	0.00178862	0.00398158	0.0170401	0.00674936	0.0041869	2.17e-06	0.0114831	0.00068893	0.00509711
S1243	3.64e-09	0.0005327	1.19e-06	0.00029899	7.31e-08	7.31e-08	0.00258302	1.09e-09	0.00105347	0.00227644	0.00814368	0.00487776	0.00487776	0.00244541	0.00443293	0.00073311	0.00151756	2.75e-07	0.00168056	0.00129078	0.00464335	0.0136519	0.0110154	0.00658733	8.77e-08	0.0149178	0.00108418	0.00494038
S1007	1.73e-08	0.0009989	1.82e-06	7.28e-06	1.01e-07	1.01e-07	0.00251852	0	0.00433651	0.00025557	0.00683195	0.00774094	0.00774094	0.00257123	0.00957975	0.00015263	6.92e-05	1.64e-06	0.00011398	0.00102508	0.00195466	0.0167446	0.0103825	0.00514788	3.63e-05	0.00978373	0.00026589	0.00505006
S1051	4.67e-06	0.00204168	4.99e-07	1.13e-05	1.69e-07	1.69e-07	0.0028155	0	0.00218318	0.0004684	0.00736886	0.0062949	0.0062949	0.00400517	0.00546423	0.00016676	4.07e-05	2.69e-06	0.00091648	0.00081147	0.00268803	0.0135127	0.00801135	0.00579758	3.07e-06	0.0136016	6.32e-05	0.00409981
S1180	1.63e-09	0.0015582	1.12e-06	4.66e-05	0	0	0.00382372	0	0.00269518	0.00338026	0.0075639	0.00402891	0.00402891	0.00356914	0.00734658	0.00030087	3.52e-05	3.47e-06	0.00030735	0.00082668	0.00282868	0.0165606	0.00254529	0.0041774	4.14e-07	0.014152	0.00160058	0.00597053
S1032	0	0.00089863	1.79e-06	1.76e-05	0	0	0.00224638	0	0.00196137	0.00015797	0.00799376	0.0070258	0.0070258	0.00210114	0.00978152	2.47e-05	6.49e-06	1.43e-05	0.00176743	0.00144913	0.00365042	0.0138558	0.00549377	0.00567976	3.87e-06	0.0123455	0.00027576	0.00426309
S1056	7.47e-06	0.00144589	2.73e-06	4.3e-05	4.91e-08	4.91e-08	0.00396292	1.18e-08	0.00196735	0.0008888	0.00626884	0.00353932	0.00353932	0.00308713	0.00769314	0.0002327	9.96e-05	6.04e-06	0.00044351	0.00086299	0.00190172	0.016961	0.00497311	0.00449523	0.00013928	0.0139298	0.00011519	0.00641208
S905	9.55e-07	0.00148463	2.35e-07	9.25e-06	0	0	0.00267141	5.22e-09	0.00156523	0.00019817	0.00872084	0.00484639	0.00484639	0.00356342	0.00529617	4.67e-05	1.21e-05	4.62e-08	0.00014117	0.00125122	0.0042075	0.0134413	0.00687364	0.00692789	8.58e-08	0.00947024	9.99e-05	0.0047986
S1077	6.81e-08	0.00182314	1.66e-06	6.39e-05	2.49e-06	2.49e-06	0.00379791	5.62e-07	0.00077451	0.00037675	0.00969361	0.00282206	0.00282206	0.00364198	0.00753045	6.54e-05	8.89e-06	7.88e-07	0.00068851	0.00028689	0.00208649	0.0153331	0.0126749	0.00566113	2.45e-06	0.0137914	2.15e-05	0.00369658
S783	7.88e-07	0.00120829	1.56e-06	2.34e-06	2.31e-06	2.31e-06	0.00309449	5.43e-07	0.00206138	0.00020933	0.00788392	0.00516797	0.00516797	0.00254478	0.00983249	0.00012791	1.79e-05	1.19e-06	0.000236	0.00054599	0.00358813	0.0152051	0.00548713	0.00525746	4.35e-05	0.00979699	6.81e-05	0.0052738
S960	1.77e-07	0.00203534	6.24e-06	2.54e-05	7.2e-09	7.2e-09	0.00344169	1.6e-06	0.00278493	0.00112347	0.00775031	0.00608839	0.00608839	0.00570351	0.00677597	0.00010741	5.7e-05	6.3e-07	0.00058689	0.00166083	0.00102	0.0173355	0.011429	0.00442947	0.00019422	0.014586	0.00014762	0.00460922
S1121	2.15e-06	0.00077991	0	1.29e-05	0	0	0.00219163	0	0.00063482	0.00070249	0.00625448	0.00396117	0.00396117	0.00270221	0.00432554	5.77e-05	0.00025577	1.08e-05	0.00121308	0.00078846	0.00353182	0.0125335	0.00501694	0.00837963	5.62e-05	0.0236204	0.00013312	0.00448797
S994	5.93e-09	0.00144602	1.99e-06	2.7e-05	1.63e-07	1.63e-07	0.00245756	8.68e-10	0.00207868	0.00378838	0.0081209	0.00637525	0.00637525	0.00289746	0.00419747	0.00071766	0.0009268	4.6e-08	0.00211353	0.00066319	0.00435832	0.0152447	0.007444	0.00593907	1.16e-07	0.0115107	0.0013852	0.00518961
S1106	5.32e-06	0.0013086	2.8e-07	1.64e-05	0	0	0.00299875	0	0.00092481	0.00057293	0.00645554	0.00711377	0.00711377	0.0032853	0.00586291	0.0001346	7.11e-05	1.61e-05	0.00026554	0.00098805	0.00234867	0.0176243	0.00558323	0.00349618	6.84e-05	0.014095	0.00044938	0.00400682
S1036	6.49e-08	0.0018823	1.1e-07	6.15e-05	1.38e-07	1.38e-07	0.00374569	2.04e-09	0.00130003	0.00050024	0.00585684	0.00321305	0.00321305	0.00466712	0.0073927	9.87e-05	5.4e-06	1.66e-10	0.00123034	0.00078397	0.00091733	0.0181835	0.00459722	0.00362417	2.73e-07	0.0152096	0.0001095	0.00455239
S1082	1.25e-08	0.0020034	5.86e-07	2.22e-06	0	0	0.00313229	0	0.00177438	0.00021837	0.00822319	0.00334128	0.00334128	0.00361314	0.00969461	7.38e-05	5.33e-06	3.98e-07	0.00038747	0.00035877	0.00292156	0.0145364	0.00754504	0.00458545	0.00014816	0.013118	5.54e-05	0.0044171
S1083	2.84e-08	0.00099752	1.72e-06	2.94e-05	1.34e-06	1.34e-06	0.0024036	2.75e-07	0.00313214	0.00241113	0.0106879	0.00705932	0.00705932	0.00197361	0.00412795	0.00067925	0.00068592	4.64e-07	0.00067809	0.00093345	0.00660013	0.0141638	0.00384196	0.0074197	2.29e-06	0.00888941	0.00098551	0.00522693
S993	8.65e-09	0.0018848	6.22e-08	1.33e-06	4.87e-08	4.87e-08	0.00280033	0	0.00100864	0.00022474	0.00947217	0.00434908	0.00434908	0.00315594	0.00879754	4.51e-05	1.73e-05	6.91e-07	0.00053669	0.00065159	0.00400724	0.0136554	0.00710546	0.00567946	0.00012695	0.0100803	0.00023202	0.00431253
S1022	9.76e-06	0.00231973	2.84e-05	3.46e-05	5.22e-08	5.22e-08	0.00465097	1.89e-05	0.00157117	0.00064795	0.00570694	0.00243864	0.00243864	0.00404183	0.00900914	0.00029279	1.97e-05	6.29e-11	0.00083431	0.00031099	0.00148157	0.0167791	0.0060669	0.00314172	8.93e-07	0.0152843	4.68e-05	0.00521262
S1118	7.99e-07	0.00195222	3.17e-06	3e-06	0	0	0.0022634	0	0.00214777	0.00115003	0.00747133	0.0067429	0.0067429	0.00350293	0.00886744	9.9e-05	8.88e-05	0	0.00064184	0.00049678	0.00378817	0.0139433	0.00739595	0.005315	6.56e-05	0.0104723	0.00012122	0.00505964
S982	5.64e-05	0.00179666	1.06e-05	0.0001549	7.91e-06	7.91e-06	0.00407101	2.04e-05	0.00158769	0.00079421	0.00653615	0.00706621	0.00706621	0.00429102	0.00756036	0.00058166	9.07e-05	2.04e-06	0.00047926	0.00146781	0.00153582	0.0175285	0.00767487	0.00381852	5.5e-06	0.0158554	0.00025928	0.00468218
S955	2.34e-06	0.00112841	1.03e-08	1.33e-05	0	0	0.0037405	5.47e-10	0.00146338	0.00041591	0.00749027	0.00387114	0.00387114	0.00320512	0.0110778	9.99e-05	8.67e-05	6.99e-06	0.00141115	0.00136028	0.00285459	0.0192369	0.00620877	0.00387478	1.28e-06	0.0151466	0.00083527	0.0045044
S988	6.43e-09	0.00212719	6e-08	1.94e-05	1.15e-07	1.15e-07	0.0040894	1.71e-09	0.00219766	0.00020275	0.00797399	0.00259466	0.00259466	0.00768058	0.00816109	1.77e-05	1.82e-05	1.39e-10	0.00053988	0.00072419	0.00145052	0.0144147	0.0123269	0.00478288	2.28e-07	0.017296	2.89e-05	0.00420563
S1271	7.29e-08	0.00176274	2.6e-06	1.44e-05	3.04e-06	3.04e-06	0.00308195	5.91e-07	0.00115183	0.00080046	0.00764593	0.00426617	0.00426617	0.00364249	0.00608759	7.63e-05	1.22e-05	7.47e-07	0.00045688	0.00044935	0.00257248	0.0149251	0.00737631	0.00472917	4.56e-06	0.0134015	0.00013521	0.00507991
S1124	7.09e-09	0.0007674	5.11e-08	6.49e-06	9.79e-08	9.79e-08	0.00282765	1.45e-09	0.00250876	0.00012801	0.00696701	0.00412752	0.00412752	0.0023791	0.00565058	4.72e-06	6.57e-06	1.18e-10	0.00018785	0.00130604	0.00365307	0.0149612	0.0141461	0.00732373	1.94e-07	0.00852556	1.46e-05	0.00557139
S881	3.54e-08	0.0017162	2.13e-07	1.04e-05	5.28e-08	5.28e-08	0.0040291	2.35e-08	0.00150677	0.00048157	0.011226	0.00413463	0.00413463	0.00297831	0.00786376	0.00019445	3.15e-05	3.15e-09	0.00036901	0.00121016	0.00287219	0.015995	0.00985502	0.00566849	7.2e-07	0.0129033	8.65e-05	0.00482439
S979	8.35e-06	0.0027116	4.69e-05	9.04e-05	1.88e-05	1.88e-05	0.00387754	2.29e-06	0.00108745	0.00166962	0.00774034	0.00545533	0.00545533	0.0044876	0.0075563	0.00019879	0.0003247	3.71e-05	0.00123363	0.00074241	0.00246337	0.0156492	0.00873016	0.0051786	7.69e-05	0.0135783	0.00044054	0.00503076
S1100	1.36e-08	0.00217707	5.48e-07	1.81e-05	3.32e-07	3.32e-07	0.00401621	4.92e-09	0.00127511	0.00026101	0.00938262	0.0024849	0.0024849	0.005148	0.00794925	8.32e-05	2.6e-05	1.51e-06	0.00156025	0.00061073	0.00230811	0.0159458	0.00641433	0.00285702	3.98e-07	0.0179005	3.08e-05	0.00528337
S1031	1.22e-08	0.00245122	9.89e-07	6.4e-06	0	0	0.0038426	0	0.00242536	0.00029674	0.00702756	0.0028024	0.0028024	0.00487102	0.0106141	0.00017764	3.01e-05	1.62e-06	0.0002241	0.00145792	0.00236836	0.0156088	0.00962077	0.005181	0.00019566	0.0122405	0.0003536	0.00455246
S1075	1.67e-05	0.00093073	1.05e-05	0.00010014	7.28e-07	7.28e-07	0.00273801	0	0.00420095	0.00105778	0.00680264	0.00780635	0.00780635	0.00226127	0.00527569	0.00020032	0.00019628	7.54e-06	0.00113999	0.00090346	0.00303703	0.0159819	0.00901716	0.00530123	1.56e-06	0.0106911	0.00030808	0.00603989
S1064	8.66e-07	0.00100691	3.85e-05	6.26e-05	3.13e-06	3.13e-06	0.00450667	1.69e-09	0.00092672	0.00046171	0.00694204	0.00697439	0.00697439	0.00254214	0.00877411	0.00023924	0.0003457	2.74e-07	0.00074244	0.00130465	0.00274905	0.0168699	0.00601627	0.00496539	3.76e-06	0.0121294	0.00011792	0.00488945
S1085	2.37e-09	0.00169958	3.37e-08	3.99e-05	5.77e-08	5.77e-08	0.00331549	8.56e-10	0.00215135	0.00042319	0.00829405	0.00525468	0.00525468	0.00405331	0.00652032	0.00011067	9.95e-05	1.51e-08	0.00061227	0.00094798	0.00171465	0.0164326	0.00978991	0.00406912	1.14e-07	0.0152109	0.00022675	0.00480254
S1090	5.99e-07	0.00127428	1.31e-06	2.22e-05	0	0	0.00278136	6.17e-09	0.00155764	0.00051913	0.00836541	0.00550026	0.00550026	0.00396279	0.00550262	6.01e-05	8.89e-05	2.7e-05	0.00045389	0.00058389	0.00378436	0.0168643	0.00392803	0.00381856	3.19e-08	0.0122226	0.00013513	0.00503304
S1122	4.68e-07	0.00226996	2.49e-06	0.00016369	6.74e-08	6.74e-08	0.00370694	9.99e-10	0.00269388	0.00128346	0.00648404	0.00395342	0.00395342	0.00404111	0.00732227	9.16e-05	0.0002143	3.71e-07	0.00170537	0.00097	0.00295095	0.0165453	0.00529964	0.00498408	1.33e-07	0.0155588	0.00015451	0.00571556
S1074	0	0.00084608	1.29e-06	3.36e-05	2.57e-06	2.57e-06	0.00288885	0	0.00182792	0.00039671	0.00564659	0.00367041	0.00367041	0.00285062	0.0111908	9.59e-05	3.22e-05	1.43e-06	0.00095607	0.00060239	0.00166746	0.015827	0.00518977	0.00339084	6.45e-05	0.0168586	0.00020418	0.00386215
S931	3.29e-06	0.00210689	1.22e-06	1.84e-05	0	0	0.00366227	0	0.00211982	0.0004829	0.00927845	0.00437706	0.00437706	0.00502207	0.0114247	0.0001207	2.56e-05	0	0.00062409	0.00130001	0.00202926	0.0167541	0.00855993	0.0046453	1.26e-05	0.0169143	0.00040494	0.00510065
S741	3.33e-06	0.000856	1.45e-06	3.09e-06	1.92e-07	1.92e-07	0.00255111	0	0.00164615	0.00104186	0.00737005	0.00539668	0.00539668	0.0028112	0.00507335	2.89e-05	3.53e-05	1.89e-06	0.00013717	0.00066024	0.00308703	0.0155657	0.00446818	0.0048741	2.25e-07	0.0119685	2.21e-05	0.00594594
S1098	0.00025695	0.00060412	0	3.98e-06	0	0	0.00295018	0	0.00186326	0.00122777	0.00858952	0.00475974	0.00475974	0.00249257	0.00894624	0.0004954	0.00099669	0	0.00104201	0.00217051	0.0046502	0.0140368	0.0068443	0.00760271	0.00015793	0.0102025	0.0005142	0.00542205
S1071	7.8e-09	0.0011856	1.95e-06	0.00015612	1.9e-07	1.9e-07	0.0027847	2.82e-09	0.00156215	0.00038092	0.00613798	0.00524416	0.00524416	0.00183716	0.00546101	0.00010839	7.52e-06	4.57e-07	0.00087599	0.0004496	0.00421747	0.0134842	0.00543246	0.00534234	3.76e-07	0.0113864	6.07e-05	0.00510791
S1060	5.09e-06	0.00106485	4.97e-06	2.67e-06	1.39e-06	1.39e-06	0.00262582	1.21e-05	0.00159053	0.00069144	0.00775168	0.00494445	0.00494445	0.00320654	0.0097116	0.00018415	0.00013134	5.29e-06	0.00037748	0.00108699	0.00303456	0.0171335	0.00733241	0.00520648	5.63e-06	0.0116618	0.00047044	0.00444531
S1108	8.66e-07	0.00219325	1.11e-05	8.4e-06	4.59e-07	4.59e-07	0.00445708	8.83e-94	0.00111962	0.00089908	0.00588673	0.00290302	0.00290302	0.00465033	0.00875615	0.00015802	0.00022482	1.3e-07	0.00108765	0.00065048	0.00098071	0.0165385	0.0092875	0.0026911	9.05e-06	0.0163278	0.00023865	0.00527398
S848	5.8e-09	0.00131437	1.55e-06	1.12e-05	1.43e-07	1.43e-07	0.00316481	5.08e-09	0.00142924	0.00089791	0.00621362	0.0050318	0.0050318	0.00348902	0.00616884	0.00016078	2.62e-05	4.19e-07	0.00058717	0.00145095	0.00188427	0.0155889	0.0111867	0.0054944	3.26e-07	0.0144948	0.00027769	0.0054188
S1134	1.36e-06	0.00189499	2.67e-05	4.48e-05	1.22e-06	1.22e-06	0.00413861	9.95e-08	0.00151279	0.0005455	0.00560965	0.00457939	0.00457939	0.00411089	0.00788378	0.00039344	0.00018941	4.83e-07	0.00054971	0.00157772	0.00082345	0.0170377	0.010327	0.00321711	3.93e-05	0.013475	0.0001451	0.00476681
S969	2.79e-06	0.004344	2.43e-06	1.07e-05	4.5e-06	4.5e-06	0.00397099	0	0.00414159	0.00074541	0.00786536	0.00610494	0.00610494	0.00659087	0.00748785	0.00045414	9.97e-05	6.19e-07	0.00090669	0.00202958	0.00139963	0.0180066	0.0063115	0.00334507	3.64e-05	0.0151873	0.00011613	0.00635708
S1045	5.53e-09	0.00167451	7.03e-08	1.83e-05	1.35e-07	1.35e-07	0.00261923	2e-09	0.00323596	0.00749178	0.010811	0.00725053	0.00725053	0.0031923	0.00294966	0.0022888	0.00301774	1.62e-10	0.00062471	0.00018411	0.0078539	0.0119161	0.00473894	0.00712542	1.62e-07	0.00948683	0.00409576	0.00618776
S1135	2.71e-07	0.0013922	6.28e-06	9.98e-06	6.36e-06	6.36e-06	0.00449909	1.49e-06	0.00122139	0.00058995	0.00768588	0.00167821	0.00167821	0.00537691	0.00882957	0.00016862	4.53e-05	2.71e-06	0.00048522	0.00072477	0.00031172	0.0164619	0.0100857	0.00303937	6.41e-05	0.0159931	5.83e-05	0.00506628
S1229	1.26e-08	0.00051116	9.55e-07	0.00017231	1.9e-06	1.9e-06	0.00307116	4.55e-09	0.00039229	0.00035443	0.00905494	0.00360446	0.00360446	0.00255982	0.00608917	5.31e-05	1.09e-05	3.7e-10	0.00388244	0.00090064	0.00362215	0.0186761	0.00304497	0.00188407	8.04e-07	0.0169762	0.00019897	0.00520955
S1171	3.54e-06	0.00353489	5.62e-06	3.14e-06	1.62e-06	1.62e-06	0.00347534	2.01e-06	0.00290782	0.00114462	0.00625536	0.00639132	0.00639132	0.00576457	0.00656463	0.00038605	0.00030433	2.23e-06	0.00123096	0.00176018	0.00133437	0.0168643	0.0071358	0.00393471	3.23e-05	0.0136816	0.00033866	0.00398455
S1058	1.98e-09	0.00197491	8.14e-07	1.25e-05	4.83e-08	4.83e-08	0.00365745	7.19e-10	0.00157188	0.00245531	0.00718209	0.00307841	0.00307841	0.00635092	0.00625295	0.00106195	0.00123094	5.86e-11	0.00025315	0.00322675	0.00202044	0.0165661	0.0125458	0.00602803	2.58e-07	0.0158506	0.00159807	0.00760215
S1102	1.78e-07	0.00157949	6.5e-06	1.12e-05	2.07e-07	2.07e-07	0.00313428	1.4e-06	0.00144406	0.00184865	0.00568994	0.00578721	0.00578721	0.00361397	0.00613229	0.00013627	6.25e-05	2.05e-06	0.00024609	0.00068654	0.00196624	0.0160284	0.00808135	0.00387567	3.76e-07	0.0146508	4.96e-05	0.00616092
S1095	7.46e-09	0.001728	2e-05	2.49e-05	3.58e-07	3.58e-07	0.002944	3.31e-05	0.00115547	0.00055713	0.00643645	0.00518773	0.00518773	0.00421047	0.0057403	0.00014769	2.77e-05	2.11e-07	0.00118868	0.00066381	0.00232834	0.0178437	0.00671327	0.00328659	2.21e-07	0.015602	0.00025431	0.00397246
S1012	3.03e-07	0.00140841	1.4e-07	0.00043096	6.76e-08	6.76e-08	0.00345133	1e-09	0.0013647	0.00099856	0.0063934	0.006844	0.006844	0.00366953	0.00665778	0.00024487	1.98e-05	1.93e-07	0.0005624	0.00060435	0.00153677	0.0164663	0.00710478	0.00403329	1.34e-07	0.0163029	2.7e-05	0.00470963
S942	1.88e-05	0.00130904	1.65e-05	4.02e-05	7.18e-07	7.18e-07	0.00337982	9.52e-08	0.00207926	0.00057962	0.00829504	0.00510331	0.00510331	0.00423325	0.00644796	0.00031169	0.00017729	2.13e-06	0.0003516	0.00101654	0.00195915	0.016155	0.00506409	0.0047189	2.34e-05	0.0132018	0.00010999	0.00519049
S1035	3.52e-06	0.00147856	2.9e-06	2.36e-05	9.17e-08	9.17e-08	0.00350053	3.53e-93	0.00203778	0.00104069	0.00754076	0.00376078	0.00376078	0.00272635	0.00682061	0.00018046	0.00045766	1.88e-93	0.00071838	0.00076198	0.00255814	0.0163628	0.00721672	0.00409099	3.68e-07	0.0141211	0.00069552	0.0051064
S1041	0	0.00202156	0	1.21e-05	0	0	0.00368563	0	0.00111625	0.00031451	0.00806846	0.002995	0.002995	0.00495387	0.0100927	0.00014173	1.58e-05	1.11e-07	0.00055079	0.00076437	0.00217277	0.0155585	0.00961325	0.00462556	4.34e-05	0.0142028	0.00027467	0.0038611
S1172	5.29e-09	0.00367832	2.26e-06	1.71e-05	1.85e-07	1.85e-07	0.0041632	2.74e-36	0.00323137	0.00078136	0.00601656	0.00402158	0.00402158	0.00531102	0.00787548	0.00045092	0.00038504	1.43e-36	0.00178602	0.00207565	0.00178102	0.0190426	0.00510947	0.00413469	5e-07	0.0143979	0.0002676	0.00573761
S1138	0	0.00458794	0	4.5e-06	0	0	0.00322689	0	0.00199351	0.00162746	0.0110275	0.00332213	0.00332213	0.00776115	0.00995495	3.43e-06	4.76e-06	2.3e-05	0.00072707	0.00402389	0.00280634	0.0184583	0.00335848	0.00498586	0	0.0150612	0.00032346	0.00491879
S1099	2.95e-06	0.00245644	1.53e-06	6.14e-06	0	0	0.00361733	8.08e-10	0.00171456	0.00042387	0.00642826	0.00583914	0.00583914	0.00432732	0.0115714	0.00013751	0.00019102	2.72e-07	0.00075416	0.00106512	0.00293103	0.0153642	0.00563	0.00368174	1.61e-05	0.0120327	0.00012013	0.00533045
S1094	1.26e-06	0.00117201	2.8e-06	2.86e-07	5.44e-08	5.44e-08	0.00410203	8.07e-10	0.00054086	0.00060417	0.00754053	0.00235881	0.00235881	0.00493251	0.00818363	2.04e-05	1.6e-05	1.43e-08	0.00087826	0.00023877	0.00125608	0.0155632	0.00784162	0.00338389	1.12e-07	0.0154907	0.00017533	0.00395604
S1089	1.55e-06	0.00300883	1.04e-05	2.29e-05	3.24e-06	3.24e-06	0.00456227	1.84e-09	0.0022902	0.00243751	0.00606552	0.00460708	0.00460708	0.0069547	0.00830325	0.0008213	0.00120581	1.11e-06	0.00181517	0.00254203	0.00197359	0.0189893	0.00780512	0.00433059	3.32e-06	0.0139733	0.00129176	0.0044033
S1140	7.77e-09	0.00104041	6.06e-06	1.74e-05	0	0	0.00504427	4.01e-08	0.00171863	0.00122679	0.0107605	0.00347456	0.00347456	0.00189574	0.00957642	0.00051211	0.00051319	2.52e-08	0.00020708	0.00065404	0.00305424	0.0146341	0.00228866	0.00377542	5.83e-08	0.00858092	0.00054315	0.00318915
S1155	1.24e-06	0.00081997	1.16e-06	5.51e-06	2.3e-06	2.3e-06	0.00321491	1.46e-07	0.00161181	0.00151624	0.006174	0.00577281	0.00577281	0.00273353	0.00597823	0.0004516	1.56e-05	8.67e-11	0.00072392	0.00182185	0.00217238	0.0193747	0.00940605	0.00527943	9.99e-08	0.0135189	0.00062914	0.00433695
S1097	6.74e-07	0.00170922	1.19e-06	8.62e-06	9.56e-35	9.56e-35	0.00255528	6.37e-37	0.00293303	0.00021726	0.00974488	0.00473048	0.00473048	0.00327447	0.00499235	0.00011822	2.53e-05	3.33e-37	0.00019484	0.00098341	0.00342288	0.0146528	0.0137084	0.00601609	2e-08	0.0109041	0.00034168	0.00446393
S1225	2.45e-09	0.00212048	5.55e-08	0.00069657	5.96e-08	5.96e-08	0.00306014	7.29e-09	0.00107941	0.0011793	0.00858233	0.00304548	0.00304548	0.00344858	0.00589722	0.00022307	4.82e-05	1.91e-08	0.00366858	0.00035944	0.00353464	0.0125473	0.00587597	0.0074037	1.18e-07	0.0217644	0.0002406	0.00377121
S1154	4.53e-08	0.00277563	8.34e-06	5.67e-06	7.08e-06	7.08e-06	0.00351044	3.5e-06	0.0020785	0.00111295	0.00527701	0.00567482	0.00567482	0.00498244	0.00684795	0.00017294	0.00023733	2.05e-06	0.00074583	0.0008538	0.00155027	0.017427	0.00582023	0.00356461	3.75e-05	0.0136658	0.00015731	0.00483968
S1141	1.08e-07	0.00131216	2.27e-05	1.84e-05	4.54e-05	4.54e-05	0.00327556	1.69e-09	0.00211602	0.00158294	0.0065973	0.00676403	0.00676403	0.0030852	0.00611497	0.00043615	9.25e-05	1.49e-07	0.00076167	0.0020797	0.00127888	0.0186056	0.0114585	0.00313389	3.32e-06	0.0161524	6.77e-05	0.00437094
S1066	3.23e-06	0.00302967	3.4e-06	5.14e-06	0	0	0.00373687	0	0.00186652	0.00112795	0.00708399	0.00547743	0.00547743	0.00469549	0.00719905	0.00027468	6.02e-05	7.6e-07	0.00138092	0.00103275	0.0029477	0.0166382	0.00428213	0.00360635	5.63e-07	0.0147106	0.00026754	0.0062317
S1088	6.06e-07	0.00144847	8.46e-08	9.2e-06	1.28e-07	1.28e-07	0.00253979	1.88e-09	0.00250731	0.0002138	0.00959895	0.00499921	0.00499921	0.00279585	0.00507217	7.41e-06	2.27e-06	1.35e-08	0.00107645	0.00055949	0.0049756	0.0139706	0.00937043	0.00554033	1.43e-06	0.00991541	6.07e-06	0.00480058
S1359	7.87e-06	0.0016801	2.44e-07	2.77e-05	3.44e-07	3.44e-07	0.00441494	5.1e-09	0.00112774	0.00030022	0.00806567	0.00229819	0.00229819	0.00487838	0.00876038	6.95e-05	4.41e-05	4.37e-07	0.00084273	0.00028706	0.00106348	0.01675	0.0113209	0.00379682	6.81e-07	0.0187572	3.64e-05	0.00505407
S1179	8.7e-09	0.00204632	1.11e-07	1.2e-06	2.12e-07	2.12e-07	0.00250424	3.14e-09	0.00380023	0.00096203	0.00829231	0.00431694	0.00431694	0.00416822	0.00500366	4.83e-06	9.25e-06	2.56e-10	0.00119408	0.00138173	0.00379155	0.0133712	0.0102899	0.00674765	2.54e-07	0.0105324	0.00039236	0.00496322
S1260	8.59e-08	0.0020248	3.05e-06	8.74e-06	3.86e-06	3.86e-06	0.00301362	8.77e-07	0.00186248	0.00074463	0.00978071	0.00541627	0.00541627	0.00497421	0.00577697	0.00025028	3.71e-05	2.89e-06	0.00054159	0.00120844	0.00187182	0.017067	0.00890889	0.00437264	6.83e-06	0.0150368	3.98e-05	0.00433716
S1248	6.78e-09	0.00145423	2.15e-08	9.04e-06	4.12e-08	4.12e-08	0.00265807	6.12e-10	0.00255381	0.00021894	0.0137751	0.00463258	0.00463258	0.00294064	0.0051821	0.00013403	1.89e-06	4.97e-11	0.00183306	0.00065232	0.00405504	0.0143974	0.0175423	0.00655846	8.16e-08	0.0122889	4.72e-05	0.00523209
S1184	3.08e-07	0.00177949	3.43e-07	9.44e-06	1.34e-07	1.34e-07	0.0024821	1.24e-07	0.00202592	0.00076112	0.00882999	0.00394766	0.00394766	0.00447619	0.00489221	7.2e-05	2.37e-05	4.04e-08	0.00092034	0.00224139	0.00341257	0.0160667	0.00882716	0.00623613	2.64e-07	0.0124869	0.0002881	0.00449312
S1326	1.27e-07	0.00101871	5.29e-07	2.7e-05	6.36e-07	6.36e-07	0.00306065	1.79e-09	0.00260324	0.0007652	0.00720192	0.00505197	0.00505197	0.0020048	0.00582668	0.00029462	3.67e-05	3.52e-07	0.00100192	0.00097483	0.00272727	0.0160508	0.00749568	0.0042883	4.38e-07	0.0145664	0.000315	0.00483796
S978	1.59e-05	0.0017544	2.63e-06	3.57e-05	1.46e-07	1.46e-07	0.00427069	6.88e-09	0.00132362	0.00074461	0.00593149	0.0047139	0.0047139	0.00461133	0.00835781	0.00018357	0.00011068	1.92e-06	0.0009349	0.00124723	0.00117058	0.0170705	0.00629666	0.00326794	6.29e-06	0.0154686	0.00020136	0.00479133
S1144	1.16e-08	0.0021801	3.81e-34	4.72e-05	7.59e-34	7.59e-34	0.00374636	5.07e-36	0.00167958	0.00026147	0.00725544	0.00293838	0.00293838	0.00390924	0.00743934	5.34e-05	2.07e-05	2.52e-36	0.00074446	0.00052501	0.00238977	0.0152434	0.00834453	0.0042961	2.66e-07	0.012784	9.59e-05	0.00554192
S1067	3.31e-06	0.00151921	5.44e-06	6.37e-06	1.09e-05	1.09e-05	0.00296812	1.35e-07	0.00326041	0.00085053	0.00787549	0.00650223	0.00650223	0.00420818	0.010048	3.42e-05	5.82e-05	5.08e-08	0.0001428	0.00104886	0.00239811	0.0159659	0.0106294	0.00426896	3.13e-05	0.0126071	0.00016903	0.0051207
S1317	6.54e-05	0.0014189	6.84e-06	8.48e-05	2.5e-07	2.5e-07	0.00324481	1.91e-05	0.00120024	0.0005676	0.00675458	0.00694759	0.00694759	0.0038054	0.00626352	0.0002261	0.00022443	4.65e-07	0.00117548	0.00134636	0.00200762	0.0170962	0.00721786	0.00455663	2.79e-05	0.0140386	0.000533	0.00488871
S1230	2.61e-06	0.00351492	7.47e-07	8.31e-06	0	0	0.00401752	0	0.00219842	0.00025511	0.0104242	0.00245585	0.00245585	0.00539025	0.0108323	8.98e-05	2.17e-05	1.86e-06	0.00178283	0.00063044	0.0033972	0.0161884	0.00569095	0.00338798	7.89e-06	0.0142684	0.00039065	0.00608468
S1256	1.51e-06	0.00174509	3.65e-05	7.79e-05	6.59e-05	6.59e-05	0.00393971	6.07e-05	0.00172043	0.0019059	0.00576266	0.00777845	0.00777845	0.00363329	0.00762474	0.00025469	0.00014368	3.01e-06	0.00216463	0.00162815	0.00359438	0.0216492	0.00529332	0.00387905	0.00010946	0.0167092	0.00039841	0.00502003
S1276	2.78e-06	0.00105155	7.67e-07	3.03e-06	0	0	0.00262249	3.38e-08	0.0017732	0.00035094	0.00829143	0.00468043	0.00468043	0.00199847	0.00519662	4.84e-05	2.87e-05	1.23e-08	0.00036136	0.00047203	0.002871	0.0146791	0.00823041	0.00556952	1.05e-05	0.0103591	0.00018598	0.00436078
S184	1.15e-06	0.0014702	1.39e-06	6.87e-06	2.13e-06	2.13e-06	0.00412293	4.77e-07	0.00156546	0.0009178	0.00565568	0.00241786	0.00241786	0.00373527	0.00793358	0.00031228	0.0004351	1.09e-06	0.00091621	0.00157027	0.00075459	0.014645	0.0135911	0.0066432	1.19e-05	0.0165703	0.00026387	0.00407516
S1059	2.2e-05	0.00266739	3.18e-06	4.36e-05	1.09e-06	1.09e-06	0.00343992	1.73e-09	0.00175627	0.00041658	0.00930356	0.00462157	0.00462157	0.00505096	0.00661899	0.00026086	0.00018155	1.04e-05	0.00101707	0.00096909	0.00310476	0.0157921	0.00528778	0.00331243	1.19e-06	0.0138993	0.00029835	0.00453021
S1181	2.9e-08	0.00164823	5.76e-08	2.52e-05	9.64e-08	9.64e-08	0.0036274	3.03e-07	0.00107581	0.00030797	0.00984312	0.00359395	0.00359395	0.00299795	0.00716276	9.2e-05	1.4e-05	5.75e-09	0.00025998	0.00056325	0.00328078	0.0145105	0.0146395	0.00477053	1.91e-07	0.0134206	0.00013856	0.00466423
S1161	1.91e-08	0.0006936	5.78e-07	5.69e-05	7e-89	7e-89	0.0036792	4.65e-91	0.00041881	0.00380507	0.00720149	0.00494281	0.00494281	0.00245002	0.00557395	0.00178445	0.00330708	2.44e-91	0.00120855	0.00057508	0.00439525	0.0159223	0.00815561	0.00457343	1.08e-07	0.0161178	0.00202204	0.00464343
S1220	4.23e-06	0.00212994	1.77e-06	6.23e-06	2.97e-06	2.97e-06	0.00458718	8.36e-08	0.00195481	0.0001565	0.00709826	0.00336921	0.00336921	0.00593694	0.00908342	9.09e-05	4.4e-05	4.02e-07	0.00078104	0.00059952	0.00108426	0.0150306	0.0145746	0.0039232	1.67e-07	0.0155965	6.48e-05	0.00460737
S1303	1.33e-06	0.00119487	4.7e-06	1.21e-05	4.64e-07	4.64e-07	0.00285784	2.09e-45	0.00121392	0.00065063	0.00700379	0.00432119	0.00432119	0.00363953	0.00559882	0.00011686	8.74e-05	1.42e-05	0.00101646	0.00065283	0.00231206	0.0162329	0.0032909	0.00348966	1.37e-06	0.016207	0.00011385	0.00497053
S949	9.98e-08	0.00014564	1.64e-07	5.95e-05	3e-07	3e-07	0.00532451	4.44e-09	2.79e-05	0.00193736	0.0127802	5.17e-05	5.17e-05	0.00087342	0.0106242	2.48e-05	7.74e-05	5.45e-08	0.00044001	0.00062897	0.00372749	0.0144035	0.0205128	0.0104765	3.59e-07	0.019438	6.43e-05	0.00573371
S1318	3.63e-07	0.00149981	9.81e-06	2.92e-05	6.13e-08	6.13e-08	0.00392229	2.53e-05	0.00099029	0.00082054	0.00771516	0.00530402	0.00530402	0.00415499	0.00755803	0.00028655	0.00032062	2.93e-06	0.00118183	0.00168512	0.00511403	0.0192403	0.00454949	0.00329001	1.56e-05	0.0140016	0.00022226	0.00581439
S1133	9.03e-06	0.00364444	3.31e-05	2.89e-05	4.49e-05	4.49e-05	0.00456889	1.58e-06	0.00318366	0.00084245	0.00628437	0.00550676	0.00550676	0.00611575	0.00803334	0.00110445	0.00024839	2.3e-06	0.001438	0.00238506	0.00108534	0.0178462	0.00803849	0.00278443	3.49e-05	0.0141989	0.00023919	0.00573466
S1030	5.07e-06	0.00235249	3.82e-07	1.81e-05	1.03e-08	1.03e-08	0.00323978	5.37e-10	0.0017352	0.00196744	0.00840577	0.0077559	0.0077559	0.0043022	0.00617698	0.00030257	0.00010977	1.28e-05	0.00055064	0.00131568	0.00323828	0.016448	0.00657545	0.00432055	1.96e-05	0.0129322	0.00034902	0.00593381
S736	5.47e-06	0.00157099	4.21e-06	0.000123	4.85e-06	4.85e-06	0.00384939	1.19e-06	0.0011019	0.00155589	0.00947718	0.00530503	0.00530503	0.00516534	0.00756431	0.00013446	7.41e-05	2.4e-06	0.00083038	0.00082187	0.00214614	0.0156515	0.0099542	0.00355892	8.13e-06	0.0170091	0.00026113	0.00479841
S751	1.03e-07	0.00214573	1.9e-06	5.07e-05	2.96e-07	2.96e-07	0.00324543	4.31e-09	0.00113896	0.00031276	0.0124353	0.0043162	0.0043162	0.00472383	0.00645598	3.49e-05	2.75e-05	1.38e-07	0.00062881	0.00086016	0.00502634	0.0166657	0.0047391	0.0037549	3.49e-07	0.0134994	0.00065231	0.00559998
S1162	1.57e-09	0.00239514	4.55e-08	3.21e-05	4.56e-34	4.56e-34	0.00197726	3.03e-36	0.00168618	0.0001718	0.00947649	0.0061991	0.0061991	0.00377075	0.00390453	5e-05	4.23e-05	1.51e-36	0.00116919	0.00038407	0.00531195	0.0127856	0.00472764	0.00537429	5.18e-09	0.0100623	5.78e-05	0.00502207
S1164	3.98e-07	0.00119202	4.73e-08	1.9e-05	1.52e-08	1.52e-08	0.00242448	2.78e-92	0.00167239	0.00081356	0.0087871	0.00530241	0.00530241	0.00279463	0.00473822	0.00011074	0.00021602	3.97e-07	0.00073915	0.00089357	0.0050745	0.0151005	0.00420906	0.00558279	4.42e-06	0.0100586	0.00029555	0.00548638
S1129	1.22e-08	0.00177354	5.39e-07	1.58e-05	9.94e-08	9.94e-08	0.00388441	1.47e-09	0.00224593	0.00080474	0.00802298	0.00427179	0.00427179	0.00417411	0.00753319	0.00023563	3.74e-05	7.47e-07	0.00037875	0.00236738	0.00112676	0.0188485	0.0147701	0.00491481	6.17e-07	0.0150058	0.00012042	0.00462199
S1240	2.58e-05	0.0020018	3.24e-05	3.65e-06	8.52e-06	8.52e-06	0.00331254	8.63e-05	0.00206623	0.0010422	0.00767447	0.00597753	0.00597753	0.00423385	0.010384	0.00025811	0.00011762	2.6e-07	0.00053188	0.0010694	0.00243934	0.0173745	0.00790408	0.00419645	1.65e-05	0.0126956	0.00031819	0.005451
S1158	1.35e-06	0.00212895	4.93e-06	4.8e-06	0	0	0.00303068	0	0.00278514	0.00228555	0.00689311	0.00699615	0.00699615	0.00388224	0.00600985	5.15e-05	4.23e-05	1.28e-06	0.00054586	0.00050653	0.00116467	0.0165968	0.00723922	0.00326675	6.06e-07	0.0159133	8.09e-05	0.00568447
S768	7.38e-10	0.00109301	1.71e-07	1.35e-06	1.52e-07	1.52e-07	0.00467533	6.61e-93	0.00246653	0.00145295	0.0061621	0.00384123	0.00384123	0.00292823	0.0092845	6.61e-05	0.00015366	8.96e-08	0.00118191	0.00081357	0.00227609	0.0151201	0.00680275	0.00479608	4.45e-07	0.0162872	0.00072819	0.00417736
S1267	2.77e-06	0.00244823	4.07e-06	2.22e-05	1.56e-07	1.56e-07	0.00403835	1.54e-07	0.00176558	0.00049782	0.00535116	0.00354191	0.00354191	0.00372214	0.00778508	0.00029163	0.00016627	2.68e-06	0.00200537	0.00073254	0.00167732	0.0172588	0.00347466	0.00386628	1.71e-06	0.0162124	0.00011182	0.00600304
S1265	7.09e-06	0.00214808	1.73e-05	2.11e-05	3.3e-06	3.3e-06	0.00432291	4.34e-05	0.00203092	0.00132991	0.00673265	0.0053328	0.0053328	0.00492841	0.0122112	0.00030743	0.00024234	3.45e-05	0.00108647	0.00120075	0.00082048	0.0171713	0.0105357	0.00389639	0.0001666	0.0154004	0.00024604	0.00524574
S1266	9.38e-07	0.00238099	1.41e-06	1.14e-05	1.93e-07	1.93e-07	0.00431128	2.87e-09	0.00169499	0.00031934	0.00960824	0.0029364	0.0029364	0.00520596	0.00856636	0.00038959	0.00038566	2.33e-10	0.00136536	0.00098127	0.00212617	0.0158695	0.00742472	0.00365666	3.83e-07	0.015455	0.00019957	0.00478268
S1206	2.23e-05	0.00114764	4.54e-06	2.96e-06	3.13e-09	3.13e-09	0.00334609	1.17e-08	0.0018977	0.00089589	0.0087667	0.00402711	0.00402711	0.002767	0.00663915	5.3e-05	3.56e-06	5.28e-07	0.00096024	0.00133455	0.00499415	0.0166622	0.0047926	0.00446229	7.48e-05	0.0115353	0.00040882	0.00521361
S1252	3.4e-08	0.00209698	1.7e-06	3.25e-06	5.39e-08	5.39e-08	0.00312519	8e-10	0.00258864	0.00180635	0.00604835	0.00679735	0.00679735	0.00441962	0.00613199	0.0001184	3.05e-05	6.5e-11	0.00020064	0.00194574	0.00205024	0.0183848	0.00628191	0.0040098	2.97e-07	0.0145604	0.00011031	0.00514398
S1110	1.65e-07	0.00178462	3.66e-06	2.47e-05	1.5e-06	1.5e-06	0.00398047	1.24e-06	0.00172111	0.00109828	0.00562396	0.00460366	0.00460366	0.00390295	0.0078463	0.00011463	0.00082609	2.76e-07	0.00059932	0.00070978	0.00248805	0.018688	0.00666372	0.00357735	3.13e-07	0.0137459	0.00047502	0.00540706
S1188	4.73e-05	0.00169605	1.42e-05	8.45e-05	1.5e-05	1.5e-05	0.00338909	4.2e-09	0.00182762	0.00144634	0.00709792	0.00815448	0.00815448	0.00374841	0.00659619	0.00061488	0.00039951	4.55e-05	0.00049408	0.00081236	0.00345322	0.0157761	0.00591492	0.00472829	3.66e-05	0.0113466	0.00046515	0.00542772
S1025	5.99e-05	0.00169481	2.31e-06	0.00012308	5.51e-08	5.51e-08	0.00392351	8.93e-07	0.00245851	0.00069982	0.00559504	0.00549305	0.00549305	0.00376449	0.00754471	0.00030231	2.9e-05	1.32e-06	0.00082946	0.00050082	0.00228878	0.0170814	0.00562614	0.00391303	2.72e-07	0.0124967	0.00014578	0.00618828
S1170	2.99e-06	0.00286323	1.68e-06	6.55e-06	3.4e-07	3.4e-07	0.00433257	0	0.00161994	0.00032934	0.00863824	0.00318264	0.00318264	0.00767944	0.00853545	0.00012969	7.96e-05	1.5e-07	0.00226063	0.00105883	0.00182935	0.0150678	0.0103955	0.0044786	1.78e-06	0.0162728	0.00046422	0.00369557
S1160	6.7e-09	0.00139201	5.04e-06	2.19e-05	4.96e-08	4.96e-08	0.00394148	1.46e-09	0.00208267	0.00031834	0.0098526	0.00370287	0.00370287	0.00570656	0.00781736	6.56e-05	3.08e-05	1.17e-07	0.00136926	0.00065972	0.00134119	0.0156509	0.0176223	0.00364442	1.57e-07	0.0162012	0.00024605	0.00388695
S1023	0.00013139	0.00293799	4.12e-05	0.00013345	3.72e-06	3.72e-06	0.00436439	3.56e-06	0.00205549	0.00050887	0.00581376	0.00553227	0.00553227	0.00607544	0.00827917	0.00044961	0.00026963	0.00012226	0.00050877	0.00122823	0.00189899	0.0169182	0.00796602	0.0038534	8.8e-06	0.0141872	0.00033203	0.00396179
S1145	1.07e-06	0.00145557	6.57e-07	6.77e-06	5.59e-08	5.59e-08	0.00318007	8.29e-10	0.00080706	0.00029273	0.00811592	0.00243365	0.00243365	0.00528808	0.00633493	2.52e-05	2.47e-05	6.74e-11	0.0007884	0.00036333	0.00126239	0.0167819	0.00561343	0.00305011	4.68e-07	0.0178809	0.00024796	0.00417441
S1053	4.29e-07	0.00171676	1.03e-06	7.67e-06	1.87e-07	1.87e-07	0.00526002	2.56e-93	0.00117288	0.00064826	0.00537759	0.00293569	0.00293569	0.00475994	0.01029	0.00023	0.00039527	2.46e-08	0.00084523	0.00090329	0.00031856	0.0161828	0.00873096	0.00456502	3.74e-07	0.0178368	0.00026437	0.0045857
S1166	2.97e-06	0.00324671	6.94e-06	1.07e-05	1.2e-05	1.2e-05	0.00350065	4.79e-06	0.00243866	0.00369764	0.00761101	0.00687857	0.00687857	0.00663489	0.00651972	0.00048158	0.00162597	8.05e-05	0.00073261	0.00188469	0.00410165	0.0162607	0.0123747	0.00472567	0.00029989	0.0111569	0.00156148	0.00557775
S763	8.31e-09	0.0027693	1.07e-06	7.81e-05	5.32e-08	5.32e-08	0.00271465	6.5e-09	0.00203774	0.00058144	0.00773501	0.006105	0.006105	0.00385205	0.00533756	9.17e-05	7.29e-05	3.95e-07	0.00162076	0.00135526	0.00454708	0.0149816	0.00452174	0.00571076	1.25e-06	0.0109957	0.00038604	0.00442755
S1167	4.51e-09	0.00191441	1.91e-05	2.14e-05	9.3e-06	9.3e-06	0.00301891	4.25e-05	0.00218377	0.00087261	0.00778955	0.00594532	0.00594532	0.00368921	0.00577146	0.00026635	4.56e-05	1.21e-07	0.00077229	0.00069712	0.00313168	0.0154165	0.00519423	0.00481847	3.4e-06	0.0130868	0.00012816	0.00488657
S754	5.78e-08	0.00111439	7.31e-06	1.85e-07	1.17e-08	1.17e-08	0.00301642	1.26e-05	0.00125136	0.00074465	0.00642111	0.00584744	0.00584744	0.0036064	0.00594377	8.91e-05	5.06e-05	1.33e-06	0.00045443	0.0005099	0.00216626	0.0169104	0.00521522	0.00341751	6.97e-07	0.0130222	0.00014229	0.00451392
S1193	3.67e-07	0.00259089	2.67e-07	1.63e-05	2.99e-07	2.99e-07	0.00333658	9.13e-08	0.00128196	0.00019192	0.00820636	0.00389867	0.00389867	0.00617413	0.00635362	0.00031955	0.00014891	8.1e-06	0.00092873	0.0022484	0.00299069	0.0164939	0.0104213	0.00608925	5.27e-07	0.014936	0.00071737	0.00535246
S1244	8.41e-07	0.0016262	2.33e-06	4.63e-06	6.37e-08	6.37e-08	0.00227669	9.45e-10	0.00128822	0.00299129	0.00939963	0.0061606	0.0061606	0.00405865	0.00440489	0.00014849	6.36e-05	7.68e-11	0.00043695	0.00084777	0.00214083	0.0165672	0.010161	0.00495119	1.26e-07	0.0190057	3.75e-05	0.00480291
S1237	2.24e-09	0.00239596	1.48e-06	3.94e-05	5.45e-08	5.45e-08	0.00363249	8.08e-10	0.00133803	0.00032275	0.00947532	0.00263235	0.00263235	0.00596646	0.00725341	1.16e-05	9.48e-06	4.22e-08	0.00122715	0.00072861	0.00287034	0.0138826	0.00823873	0.0042516	1.74e-07	0.0162821	0.00017136	0.00434132
S1275	1.78e-06	0.00236369	1.82e-05	1.02e-05	0	0	0.00263833	5.19e-05	0.0027356	0.00082349	0.00831448	0.00592655	0.00592655	0.00524456	0.00490411	0.00037254	0.00014719	1.31e-05	0.00058448	0.00162908	0.00269072	0.0162429	0.0081288	0.00628593	0.00018689	0.0121787	0.00029169	0.00490063
S714	7.07e-06	0.00148816	5.79e-06	1.54e-05	8.86e-06	8.86e-06	0.00301728	3.64e-08	0.00369555	0.00080171	0.00788333	0.00677065	0.00677065	0.00384	0.0101671	0.00023105	6.12e-05	2.63e-05	0.0006564	0.00127439	0.00318744	0.0150512	0.00642667	0.00593669	2.44e-06	0.0114716	4.05e-05	0.00486957
S1174	5.58e-07	0.00178644	8.18e-07	3.25e-05	1.61e-07	1.61e-07	0.0035579	2.39e-09	0.00218699	0.00032609	0.00971557	0.00337178	0.00337178	0.00329212	0.00696525	0.00015054	1.16e-05	7.32e-08	0.00031385	0.00127944	0.00304227	0.0141892	0.0131871	0.0072767	3.31e-07	0.0115649	3.67e-05	0.00494576
S1262	8.19e-07	0.00132822	7.55e-06	1.76e-06	3.79e-07	3.79e-07	0.00339073	2.11e-05	0.00137662	0.00087773	0.00798299	0.00563801	0.00563801	0.00343997	0.00649589	0.00028557	5.19e-05	1.08e-07	0.00072679	0.00116462	0.00441942	0.0171567	0.00821566	0.00391633	2.37e-07	0.0123259	0.00050525	0.00499267
S862	1.01e-07	0.00153085	4.51e-06	1.87e-05	4.08e-07	4.08e-07	0.00456037	2.25e-07	0.00064358	0.00055587	0.00551833	0.00151198	0.00151198	0.00386323	0.00905654	6.42e-05	7.66e-05	2e-10	0.00010643	0.00038981	0.001425	0.0166338	0.00636564	0.00264135	1.95e-06	0.0162083	5.16e-05	0.00501081
S1242	8.89e-08	0.00263203	1.54e-07	2.23e-05	6.32e-13	6.32e-13	0.00314727	1.59e-09	0.00276603	0.00079905	0.0060318	0.0048213	0.0048213	0.00470431	0.00609205	0.00020249	2.24e-05	5.43e-07	0.00212694	0.00129182	0.00258627	0.0163128	0.00497694	0.00446316	1.64e-06	0.0137931	0.00028887	0.00497223
S1128	1.42e-06	0.00062732	3.78e-06	8.32e-06	5.75e-06	5.75e-06	0.00338373	1.35e-06	0.00229753	7.86e-05	0.00587526	0.00369344	0.00369344	0.0027557	0.0101579	0.00021762	8.75e-06	2.87e-06	0.00043023	0.00093514	0.00154187	0.0159432	0.00723676	0.00448994	8.74e-05	0.0117974	0.00013984	0.00468947
S1072	2.54e-06	0.00179276	1.03e-05	2.02e-05	1.66e-05	1.66e-05	0.00272664	2.83e-06	0.00219305	0.0008474	0.0091875	0.00672018	0.00672018	0.00352486	0.00524535	0.00020792	0.0002699	5.99e-06	0.00052564	0.0007942	0.00299237	0.0157071	0.00604256	0.00465476	2.15e-05	0.0126837	5.07e-05	0.00593739
S1068	5.83e-09	0.00219868	7.9e-07	9.17e-06	0	0	0.00451203	6.58e-07	0.00123178	0.00039602	0.0073785	0.00392295	0.00392295	0.00379878	0.00877002	0.00025403	1.65e-06	5.35e-58	0.00074762	0.00103638	0.00271439	0.0159425	0.00569911	0.00362446	4.16e-07	0.0130665	0.0001063	0.00543378
S1146	1.85e-07	0.00275821	3.17e-06	8.7e-05	1.18e-07	1.18e-07	0.00336463	1.74e-09	0.00236852	0.00066755	0.0084237	0.00388879	0.00388879	0.00698025	0.00667614	5.31e-05	6.48e-05	1.42e-10	0.0012957	0.00105578	0.00185884	0.0160843	0.00965091	0.00457016	4.18e-07	0.0160299	0.00033919	0.00422956
S1253	8.78e-07	0.00241779	1.06e-06	1.56e-05	1.62e-07	1.62e-07	0.00252414	9.74e-09	0.00241027	0.00036554	0.00768049	0.00562755	0.00562755	0.00481318	0.009086	8.77e-05	1.6e-05	1.53e-06	0.00080546	0.00104106	0.00331199	0.0144135	0.00968034	0.00555911	9.29e-05	0.0116401	0.00013906	0.00405492
S1268	6e-06	0.00211831	7.88e-06	2.55e-05	7.61e-06	7.61e-06	0.00350707	1.13e-05	0.00220422	0.00338413	0.00695682	0.0066555	0.0066555	0.00443476	0.00671348	0.00030066	0.00134001	5.73e-06	0.00104343	0.00152071	0.00175739	0.0158011	0.00992107	0.00475971	0.00014682	0.0127396	0.00105894	0.00564505
S542	3.95e-08	0.00167148	3.38e-08	9.12e-05	6.47e-08	6.47e-08	0.00405041	9.6e-10	0.00120785	0.00055031	0.0065482	0.00361741	0.00361741	0.00334421	0.00796905	0.00013177	3.58e-05	7.8e-11	0.00074582	0.00183615	0.00229085	0.017123	0.00627207	0.00508827	5.48e-07	0.0143264	8.86e-05	0.00349537
S1148	6.17e-08	0.00101517	3.26e-07	3.97e-06	6.71e-08	6.71e-08	0.00467266	9.95e-10	0.00175284	0.00023971	0.00896551	0.00387231	0.00387231	0.00304188	0.0090373	0.00030801	4.36e-05	5.19e-08	0.00015514	0.00123992	0.00281533	0.0166537	0.006898	0.00531649	2.33e-07	0.0134449	0.00112365	0.00463651
S1175	1.08e-05	0.00129788	1.41e-05	7.06e-05	2.66e-05	2.66e-05	0.00254714	2.59e-05	0.0013962	0.00895278	0.00698618	0.0077976	0.0077976	0.00500432	0.0100516	0.0002934	0.0043237	7.8e-07	0.00065478	0.00171944	0.00537266	0.0160396	0.0131528	0.00608673	0.00018587	0.00814597	0.00427767	0.00644556
S1241	1.15e-07	0.00160808	3.08e-06	1.11e-05	6.04e-06	6.04e-06	0.00415705	2.19e-06	0.00120868	0.00061727	0.0100885	0.00342377	0.00342377	0.00381189	0.00809948	0.00021463	9.11e-05	6.45e-08	0.00201482	0.00189632	0.00159197	0.0182909	0.0149367	0.00382411	1.3e-05	0.0177518	0.00020857	0.00402256
S1203	2.44e-06	0.0016934	5.9e-07	2.73e-06	0	0	0.00341946	0	0.00349161	0.00442587	0.00701177	0.00654561	0.00654561	0.0029476	0.00887204	0.0021443	0.0021874	5.36e-07	0.00084573	0.00094085	0.00489461	0.0149176	0.00355193	0.00629013	6.47e-06	0.00935793	0.00217629	0.0057695
S886	1.22e-06	0.00148649	8.37e-08	4.38e-06	5.4e-08	5.4e-08	0.00399002	8.01e-10	0.00241274	0.00025645	0.00617344	0.00320575	0.00320575	0.00349778	0.00796051	1.95e-05	1.71e-05	3.74e-07	0.00031953	0.00058104	0.00197667	0.0162522	0.00661519	0.00528155	1.07e-07	0.0138465	5.97e-05	0.0049169
S1272	3.08e-07	0.00142695	8.9e-07	4.7e-06	0	0	0.00262088	1.23e-08	0.00265979	0.00021322	0.00779325	0.0058408	0.0058408	0.00224323	0.00940018	5.47e-05	1.28e-05	0	0.00059861	0.00058169	0.00449638	0.0143648	0.00399204	0.00556026	4.64e-07	0.00926798	0.00025487	0.00566019
S1374	6.39e-08	0.0024512	1.39e-07	4.33e-05	2.66e-07	2.66e-07	0.00353044	3.94e-09	0.00386713	0.00025702	0.0104422	0.00453713	0.00453713	0.00678898	0.00687072	0.00019017	6.63e-05	3.2e-10	0.00082537	0.00149264	0.00359801	0.0147638	0.00951804	0.00478578	5.26e-07	0.0134957	4.99e-05	0.00464515
S1017	1.84e-07	0.00186044	1.05e-07	8.57e-06	0	0	0.00457785	0	0.00140129	0.00021611	0.00836603	0.00255886	0.00255886	0.00710929	0.00890648	0.00024921	5.29e-06	7.1e-07	0.00117387	0.00088894	0.00147045	0.0213197	0.0107985	0.00419495	6.56e-06	0.0189107	9.72e-05	0.00399629
S1076	1.62e-05	0.00288208	3.89e-05	6.36e-05	6.88e-05	6.88e-05	0.00575472	6.98e-05	0.00183213	0.00117749	0.00443461	0.00462302	0.00462302	0.00598309	0.0110814	0.00042805	0.00040402	5.25e-05	0.00124068	0.0021623	0.00159174	0.0190253	0.00372457	0.00303074	0.00014343	0.0174768	0.0002671	0.00458865
S977	1.58e-07	0.00170678	1.94e-06	0.00010054	1.08e-06	1.08e-06	0.00321903	4.19e-09	0.00171059	0.00061823	0.00619967	0.00423691	0.00423691	0.00344018	0.00634341	9.47e-05	0.00016991	7.52e-07	0.00176248	0.00053418	0.00344262	0.0147263	0.00640687	0.00513897	5.6e-07	0.0160914	0.00024059	0.00438807
S1049	2.79e-06	0.00273387	3.92e-05	0.00012138	1.31e-06	1.31e-06	0.00396128	4.45e-07	0.00202989	0.00094944	0.00717911	0.00605562	0.00605562	0.00467753	0.00759589	0.00032668	0.00030385	3.46e-05	0.00060613	0.00097401	0.00232356	0.0157838	0.00836295	0.00472077	6.69e-06	0.0135791	0.00040298	0.0045956
S1219	5.09e-06	0.00203821	1.8e-06	1.58e-05	2.19e-06	2.19e-06	0.00286061	1.39e-93	0.00280014	0.00064023	0.00784594	0.00552207	0.00552207	0.00332452	0.00567809	4.31e-05	5.3e-05	1.4e-07	0.00059863	0.00083536	0.00414241	0.0167637	0.00550101	0.00501758	2.67e-07	0.0110826	0.00022748	0.00559345
S1152	1.18e-07	0.00247722	5.84e-06	8.2e-05	1.16e-05	1.16e-05	0.00376258	1.13e-07	0.00190876	0.00084747	0.00638109	0.0051636	0.0051636	0.0039239	0.00747707	4.81e-05	9e-05	8.91e-08	0.00080937	0.00042717	0.00223304	0.0169593	0.00563648	0.00387587	2.82e-07	0.0139434	6.31e-05	0.00615344
S839	6.72e-06	0.00174366	9.65e-06	1.07e-05	3.17e-06	3.17e-06	0.00450302	1.07e-93	0.00199348	0.00053569	0.00769752	0.00349133	0.00349133	0.00310883	0.00880213	0.00020392	0.00017835	6.48e-06	0.00052649	0.00146074	0.0024567	0.0173298	0.00585268	0.00373462	1.36e-06	0.0128823	0.0003698	0.00522321
S1254	2.77e-06	0.00231139	1.89e-06	3.22e-05	1.1e-06	1.1e-06	0.00302023	0	0.00154616	0.0002397	0.00827842	0.00474247	0.00474247	0.00479473	0.0103437	0.00025683	1.04e-05	4.97e-07	0.00043369	0.00071674	0.00243786	0.015051	0.00772626	0.00439429	0.00013366	0.0126122	3.61e-05	0.0041438
S1081	1.09e-05	0.00248573	4.29e-05	1.96e-05	8.55e-05	8.55e-05	0.00472213	4.53e-07	0.0038588	0.0004871	0.00812155	0.00488458	0.00488458	0.00341874	0.00867819	0.00076606	7.28e-05	4.58e-07	0.00111009	0.00188255	0.00137285	0.0147996	0.0119197	0.00548704	1.97e-06	0.014495	7.37e-05	0.00540023
S1120	7.61e-07	0.00148593	3.13e-06	3.9e-05	6.12e-06	6.12e-06	0.00495229	1.22e-06	0.0011091	0.00074613	0.00573735	0.00346957	0.00346957	0.00372037	0.00977131	0.00013327	9.8e-05	3.96e-06	0.00077921	0.00059292	0.0011165	0.0168129	0.00650184	0.00312745	3.36e-05	0.0174748	0.00028473	0.00425853
S1186	4e-06	0.00139805	4.2e-06	9.02e-06	5.68e-08	5.68e-08	0.00305327	3.57e-07	0.00212172	0.00162147	0.00461682	0.00771929	0.00771929	0.00308131	0.0118493	0.00010388	0.00010582	8.42e-07	0.00077543	0.00099994	0.00180512	0.0177052	0.00526474	0.00343319	8.62e-05	0.0142718	0.00041128	0.00501908
S1232	4.25e-07	0.00230287	8.08e-06	3.98e-05	1.25e-05	1.25e-05	0.00367007	1.61e-05	0.00340169	0.00444712	0.00754998	0.00755788	0.00755788	0.00470325	0.00577542	0.00156473	0.003653	8.58e-07	0.00039849	0.00201637	0.00289987	0.0178628	0.00768474	0.00544728	6.28e-08	0.012201	0.002036	0.00637479
S1169	1.9e-09	0.00191269	2.42e-08	1.35e-05	4.63e-08	4.63e-08	0.00240038	6.87e-10	0.00187544	4.5e-05	0.0136849	0.00471393	0.00471393	0.00365525	0.00479441	6.36e-06	4.46e-06	5.58e-11	0.00030201	0.00056213	0.00477826	0.0120044	0.0131065	0.00570883	5.55e-08	0.00957086	0.00017112	0.0045515
S1198	1.67e-06	0.00084731	1.96e-05	7.91e-05	2.96e-05	2.96e-05	0.00284484	7.11e-06	0.00195378	0.00170151	0.0054154	0.00485717	0.00485717	0.00269015	0.0055249	0.00016478	0.00097466	9.47e-06	0.00105616	0.00053224	0.00309043	0.0145772	0.00569246	0.00598642	5.28e-05	0.0121185	0.00086416	0.00524394
S1156	1.85e-06	0.00094681	1.45e-06	1.49e-06	6.79e-50	6.79e-50	0.00397616	4.52e-52	0.00178054	0.00016309	0.00889576	0.0027901	0.0027901	0.00230408	0.00780869	0.00014364	5.3e-06	2.24e-52	0.00030464	0.00111545	0.00219314	0.0146414	0.0185166	0.0052261	9.01e-09	0.0146151	0.00020301	0.00431677
S838	7.44e-09	0.00093254	1.6e-07	2.13e-05	7.04e-08	7.04e-08	0.00371191	1.04e-09	0.00176761	0.00079811	0.00871016	0.00477694	0.00477694	0.00325358	0.00716361	0.0002602	1.09e-05	8.48e-11	0.00031074	0.00126842	0.0019714	0.0183298	0.00433234	0.00332021	1.39e-07	0.0161308	7.64e-06	0.0048431
S1408	1.2e-05	0.0012955	1.54e-06	1.76e-05	3.08e-06	3.08e-06	0.00328488	1.64e-09	0.00163275	0.00091782	0.00677062	0.00648258	0.00648258	0.00313401	0.00616803	0.00040172	0.00013207	7.03e-06	0.00029713	0.00153999	0.00299874	0.0164906	0.00491496	0.0054313	2.19e-07	0.0126754	8.75e-05	0.00451511
S661	8.55e-07	0.00094626	3.52e-05	1.39e-05	6.02e-07	6.02e-07	0.00381425	7.87e-05	0.00226221	0.00178012	0.00801096	0.00434953	0.00434953	0.00255175	0.0110589	0.00033201	0.00033738	5.06e-06	0.00021895	0.00072992	0.00289979	0.0158188	0.00807245	0.0049189	6.03e-06	0.0133015	0.00060138	0.00578364
S1415	1.39e-07	0.00196028	4.9e-06	3.06e-05	7.42e-06	7.42e-06	0.00403386	1.72e-06	0.0015502	0.0014283	0.00567396	0.0037283	0.0037283	0.00558946	0.00775895	0.00030877	0.00030497	2.17e-06	0.00040094	0.00145564	0.00132879	0.0199267	0.0057692	0.00288126	6.66e-05	0.0155327	0.00051864	0.00446424
S1348	1.55e-56	0.00091183	1.04e-07	5.29e-05	0	0	0.0040345	0	0.00051348	0.00025357	0.00586901	0.00254025	0.00254025	0.00381332	0.00804719	2.18e-05	4.91e-05	7.8e-07	0.00063125	0.00053787	0.00223274	0.0150896	0.0091338	0.00386479	3.21e-07	0.0174432	1.77e-05	0.0045146
S1343	4.26e-09	0.00079566	1.15e-06	9.96e-06	1.04e-07	1.04e-07	0.00408958	1.54e-09	0.00136097	0.00020125	0.00946385	0.00425976	0.00425976	0.00243274	0.00815794	2.12e-05	9.74e-06	1.22e-07	0.00086051	0.00077874	0.00407228	0.0150572	0.00708238	0.00578787	2.05e-07	0.0138704	0.00010364	0.0049118
S1208	0.00027065	0.00197952	3.87e-06	0.00058779	5.41e-07	5.41e-07	0.00429344	7.23e-07	0.00249436	0.00071153	0.00753453	0.00828917	0.00828917	0.00481597	0.00704444	0.00154245	7.04e-05	4.23e-06	0.00079923	0.00117133	0.00176837	0.0169117	0.00864528	0.00460253	1.24e-05	0.0144255	0.00052267	0.0052252
S1200	4.04e-05	0.00230862	4.77e-05	0.00011076	0	0	0.00410853	1.23e-05	0.00180686	0.0005379	0.00847281	0.00357515	0.00357515	0.00420279	0.00809535	0.00012172	0.00023377	4.36e-05	0.00078793	0.00061682	0.00237168	0.0138537	0.0105746	0.00461398	5.01e-05	0.0141225	0.00026874	0.00453588
S956	8.62e-06	0.00198435	6.55e-06	4.41e-05	0	0	0.00438277	0	0.00202517	0.0004468	0.00825025	0.00347882	0.00347882	0.00391069	0.00858805	0.0001775	1.67e-05	1.9e-06	0.00114788	0.00146307	0.00122511	0.0163408	0.0128082	0.00506864	6.04e-05	0.0144597	3.59e-05	0.0042181
S1210	0.00019654	0.00288705	8.39e-06	0.00021423	0	0	0.00375247	5.28e-06	0.00259877	0.00069699	0.00732326	0.00776236	0.00776236	0.00571966	0.00625106	0.00125388	2.12e-05	8.04e-07	0.00104975	0.00084066	0.00256247	0.0189927	0.00641396	0.00221913	1.07e-05	0.0155655	0.00046385	0.00578553
S1000	2.19e-06	0.00212024	6.32e-05	4.74e-05	1.77e-05	1.77e-05	0.00371273	0.00010435	0.00213513	0.0011868	0.00824236	0.00626569	0.00626569	0.00415591	0.00678732	0.00063814	0.00024597	1.8e-05	0.00064973	0.00137681	0.00291059	0.0184362	0.00627565	0.00324552	8.73e-06	0.0128624	0.00028603	0.00551629
S1297	6.1e-17	0.00392002	0	2.18e-07	0	0	0.00336765	0	0.00153123	0.00034057	0.0106284	0.00613697	0.00613697	0.00557351	0.0109935	3.33e-06	3.9e-06	2.03e-06	0.00095176	0.0007247	0.00386311	0.0134535	0.00955658	0.00531909	5.81e-06	0.0131571	0.00020907	0.00433354
S607	8.04e-07	0.00146219	5.05e-06	8.65e-06	7.43e-06	7.43e-06	0.00351773	1.74e-06	0.00109286	0.00049168	0.00870146	0.00328988	0.00328988	0.00542362	0.0105451	0.0001527	1.38e-05	4.05e-06	0.00041714	0.0005249	0.0008298	0.0153501	0.016528	0.00394683	1.33e-05	0.0161797	0.00016054	0.00438897
S1334	1.77e-06	0.00223671	9.56e-07	3e-05	1.15e-06	1.15e-06	0.0045829	1.19e-06	0.00097932	0.0001857	0.00797319	0.00345486	0.00345486	0.0057476	0.00911585	5e-05	4.41e-06	2.25e-06	0.00102338	0.00052289	0.00151356	0.0153426	0.00641326	0.00306236	5.23e-07	0.0165278	0.00017965	0.00483349
S1287	6.08e-06	0.00194822	4.82e-07	9.39e-07	0	0	0.00308686	0	0.00208561	0.00025698	0.00790646	0.00437605	0.00437605	0.00314827	0.00615387	1.99e-05	3.61e-06	0	0.00052684	0.0006696	0.00303082	0.0141982	0.00787551	0.00507624	8.35e-05	0.011587	0.00047896	0.00411348
S670	1.18e-06	0.00154093	2.41e-06	8.31e-05	2.54e-07	2.54e-07	0.00405009	3.76e-09	0.00127981	0.00053914	0.00685667	0.00431658	0.00431658	0.00391023	0.00793696	0.00016322	2.25e-05	1.29e-07	0.00156086	0.00086991	0.00428485	0.0181887	0.00593873	0.00277944	7.05e-07	0.0153688	0.00086136	0.00513794
S1391	3.35e-07	0.00225888	1.07e-07	2.99e-05	1.94e-07	1.94e-07	0.00190978	2.87e-09	0.00114102	0.00016327	0.00944076	0.00610032	0.00610032	0.00423934	0.00375835	6.12e-05	4.75e-05	3.16e-06	0.00052787	0.00075452	0.00471822	0.0153949	0.00635137	0.00551468	2.7e-07	0.00866404	0.00026234	0.00506233
S973	1.51e-05	0.00100413	1.74e-06	6.25e-05	1.2e-06	1.2e-06	0.00328236	1.22e-06	0.00158779	0.00052558	0.00742669	0.00551253	0.00551253	0.00389153	0.0062595	0.00030521	5.66e-05	3.04e-07	0.00078637	0.00127534	0.00109588	0.0173508	0.00806257	0.0032176	1.09e-05	0.0145665	0.00036014	0.00378859
S1163	2.84e-06	0.00141454	1.83e-05	4.99e-06	2.35e-06	2.35e-06	0.0035057	3.51e-05	0.00108765	0.00231216	0.0062855	0.00625808	0.00625808	0.00277457	0.0068809	0.00013051	6.76e-05	1.18e-06	0.00147951	0.00079203	0.00243067	0.0151407	0.00783453	0.00356946	1.75e-06	0.0170325	0.0002155	0.00554353
S1363	3.18e-07	0.00126534	4.12e-07	4.89e-05	9.85e-08	9.85e-08	0.00246941	9.01e-10	0.00158719	0.00028103	0.010584	0.00520824	0.00520824	0.00397635	0.00489372	4.51e-05	3.61e-05	3.12e-07	0.00062006	0.00103221	0.00321563	0.0173063	0.00478504	0.00396098	1.2e-07	0.0122641	0.00029297	0.00538006
S1333	1.11e-05	0.00177335	4.82e-06	7.86e-06	4.57e-07	4.57e-07	0.00406926	3.44e-08	0.00123168	0.00080641	0.00684636	0.0026648	0.0026648	0.00407523	0.00800171	0.0001368	0.00016327	1.14e-06	0.00137674	0.00061156	0.002186	0.0154524	0.00568747	0.0049257	4.97e-06	0.0164125	0.00036747	0.00493385
S1350	1.36e-05	0.00080417	5.25e-07	5.6e-05	0	0	0.00389254	1.15e-08	0.00171494	0.00081002	0.00684508	0.00252594	0.00252594	0.00242421	0.00777045	1.46e-05	1.22e-05	1.47e-05	0.00209575	0.00076384	0.00204366	0.0147682	0.00838681	0.00771293	3.85e-06	0.0178353	0.00032283	0.00397346
S1026	5.65e-07	0.00087813	1.77e-06	2.56e-05	5.4e-08	5.4e-08	0.00481703	8.01e-10	0.00142821	0.00102623	0.00493144	0.00271026	0.00271026	0.00292855	0.00959393	4.01e-05	2.63e-05	1.07e-06	0.00101636	0.00076208	0.00051611	0.01506	0.00491228	0.00454054	1.8e-06	0.0188557	2.51e-05	0.00497602
S1183	1.56e-09	0.00226381	2.87e-08	3.06e-05	5.5e-08	5.5e-08	0.00348972	8.15e-10	0.00253341	0.00109912	0.0132128	0.00379047	0.00379047	0.00431619	0.00692829	5.12e-05	4.73e-05	6.62e-11	0.00080078	0.0007305	0.00430159	0.0159853	0.00687806	0.00526582	1.09e-07	0.0142831	0.00011186	0.00462771
S1190	4.45e-06	0.00253686	4.35e-06	1.07e-05	7.6e-06	7.6e-06	0.00353483	6.99e-07	0.00163759	0.00020127	0.00823391	0.00377985	0.00377985	0.00595498	0.0100896	0.0001627	4.51e-05	1.41e-06	0.00087315	0.00091979	0.00304308	0.0146135	0.0116025	0.0053163	7.24e-06	0.0157153	6.35e-05	0.00374174
S1324	1.76e-08	0.00167857	4.46e-06	0.00022554	9.86e-07	9.86e-07	0.00340204	6.11e-09	0.00212643	0.00049133	0.00755318	0.00453804	0.00453804	0.00249233	0.0099712	0.00043591	3.98e-05	7.29e-07	0.00122643	0.00142486	0.00297761	0.0138602	0.00939549	0.00598362	2.05e-05	0.0129345	0.00014875	0.00518595
S1201	6.65e-07	0.00185202	8.63e-07	5.25e-06	3.51e-08	3.51e-08	0.00254579	9.13e-06	0.00387897	0.0027595	0.00724309	0.00673143	0.00673143	0.00392775	0.0047344	0.00035717	0.00044526	1.5e-06	0.0002951	0.00178542	0.00482527	0.0158298	0.00584383	0.00576304	0.00010959	0.00856123	0.00145114	0.00556105
S1226	4.7e-07	0.00194876	1.8e-06	3.53e-05	2.61e-07	2.61e-07	0.00391916	3.41e-07	0.00112968	0.00126785	0.00738216	0.00554222	0.00554222	0.00368438	0.0077717	6.66e-05	0.00011602	3.06e-06	0.00341036	0.00140149	0.001768	0.0177862	0.00311036	0.00393285	3.25e-07	0.019134	0.00015348	0.00441293
S1137	2.72e-06	0.00201005	1.14e-05	3.64e-05	2.12e-05	2.12e-05	0.00386543	1.23e-06	0.00189768	0.00055667	0.00760458	0.00396781	0.00396781	0.00400811	0.0113461	0.00026391	0.00012483	2.59e-06	0.00073206	0.00117523	0.00219497	0.0154384	0.00785349	0.00476833	3.41e-05	0.0135259	0.0001138	0.00522235
S1107	6.36e-06	0.00105101	1.05e-05	0	0	0	0.00318772	0	0.00107198	0.00056222	0.00819723	0.00231718	0.00231718	0.00314636	0.00631699	5.85e-05	4.71e-05	2.01e-07	0.00078624	0.00048681	0.00212227	0.0156259	0.005806	0.00550595	0.00013914	0.0147144	0.00015788	0.00415396
S1084	9.63e-07	0.0005456	2.6e-06	4.72e-06	5.28e-32	5.28e-32	0.00271248	3.51e-34	0.00251682	0.00411343	0.00718425	0.00663069	0.00663069	0.00220278	0.00385407	0.0015709	0.00322683	1.83e-34	0.00035428	0.00072809	0.00462453	0.0142295	0.00885314	0.00619029	1.73e-07	0.0109743	0.00159614	0.00534422
S1329	3.97e-07	0.00135468	2.65e-05	5.94e-05	6.15e-07	6.15e-07	0.00389103	5.68e-05	0.00169502	0.000549	0.00696776	0.00326714	0.00326714	0.00375072	0.00762843	0.00015364	8.11e-05	2.59e-07	0.00097187	0.00092575	0.0026878	0.0158694	0.00474941	0.00421037	1.22e-06	0.0144819	0.00027978	0.00482178
S1123	1.9e-06	0.00164232	1.17e-05	4.31e-06	2.32e-05	2.32e-05	0.00341263	0	0.00322812	0.00048609	0.00653647	0.00497796	0.00497796	0.00431973	0.0101992	0.0001866	0.00018807	3.56e-06	0.00033898	0.000782	0.00208508	0.015861	0.00376117	0.00531104	1.06e-05	0.0105929	0.00024187	0.0042916
S1117	2.6e-06	0.00155573	1.55e-05	4.29e-05	2.92e-05	2.92e-05	0.00316902	2.68e-05	0.00158946	0.00125353	0.00720878	0.00790715	0.00790715	0.00390831	0.00600557	0.00033246	8.1e-05	1.91e-06	0.00067867	0.00156086	0.00258575	0.0185829	0.00760953	0.00427133	3.79e-05	0.0151414	0.00066722	0.00490127
S811	2.51e-07	0.00144199	9.59e-07	2.86e-05	0	0	0.00421667	1.02e-08	0.00090742	0.00177821	0.00543839	0.0045608	0.0045608	0.00330688	0.0082672	0.00016614	3.37e-05	4.93e-07	0.00082604	0.00056157	0.00243384	0.0196058	0.00332421	0.00245127	3.68e-07	0.0152735	8e-05	0.0077478
S616	8.79e-07	0.00253082	9.96e-07	1.1e-05	8.92e-07	8.92e-07	0.00441297	0	0.00222141	0.00134353	0.00555335	0.00438304	0.00438304	0.00480648	0.00860727	0.00021868	0.00014708	1.55e-06	0.00229185	0.00076826	0.00080706	0.0167294	0.00326062	0.00294213	0.00016232	0.0194886	0.00056064	0.00461757
S1214	1.58e-07	0.00170129	3.5e-06	1.49e-05	0	0	0.00297252	0	0.00260082	0.00238388	0.00767764	0.00561757	0.00561757	0.00367239	0.0113355	0.00051306	0.00056623	1.61e-05	0.00205772	0.00069392	0.00345039	0.0154855	0.00458357	0.00382102	1.54e-06	0.0143918	0.000847	0.0049447
S972	6.32e-07	0.00225823	9.59e-07	4.13e-06	0	0	0.00326327	0	0.0008368	0.000248	0.00867842	0.00429249	0.00429249	0.00484491	0.0102108	0.00010932	1.09e-05	2.64e-07	0.00167308	0.00059856	0.00351972	0.015303	0.00672478	0.00373896	4.6e-06	0.0139519	0.00089886	0.00449232
S1202	1.3e-08	0.00147499	9.3e-07	1.06e-05	1.69e-07	1.69e-07	0.00293175	2.5e-09	0.0010607	0.0004882	0.0097084	0.00451575	0.00451575	0.00318993	0.00549388	0.00036962	7.45e-06	8.84e-08	0.00060468	0.00094303	0.00468655	0.0156193	0.00615656	0.00419363	3.34e-07	0.0133942	0.00076854	0.0048635
S1361	5.82e-07	0.00166111	8.42e-07	8.49e-07	0	0	0.00329812	0	0.00213719	0.00030315	0.00708985	0.00412812	0.00412812	0.00270289	0.0104185	0.00015191	1.64e-05	3.8e-07	0.0003633	0.00092506	0.00248976	0.017278	0.0119635	0.00501198	0	0.0121671	9.14e-05	0.0051628
S1347	3.12e-06	0.00120537	3.82e-06	1.25e-05	0	0	0.00295564	0	0.00194055	0.0008047	0.00803926	0.00507855	0.00507855	0.00307879	0.00588688	2.44e-05	4.85e-05	1.16e-06	0.0005539	0.00056331	0.00189019	0.015626	0.00921844	0.00424136	1.01e-05	0.0130059	0.00019676	0.00475973
S1335	7.86e-07	0.00098733	2.65e-06	2.63e-05	0	0	0.0034763	7.52e-06	0.00203216	0.00023594	0.00529438	0.0033605	0.0033605	0.00329714	0.0109229	2.01e-05	1.74e-05	2.29e-07	0.00018203	0.00110368	0.00165938	0.0156432	0.00427533	0.00455158	9.59e-05	0.0122147	3.72e-05	0.0048882
S1046	1.64e-07	0.00149306	2e-07	3.08e-05	2.13e-07	2.13e-07	0.00381746	3.16e-09	0.00369192	0.00065222	0.00823041	0.00365975	0.00365975	0.00318997	0.00744207	0.00019285	0.00020085	2.57e-10	0.00045807	0.00043052	0.00339699	0.0155896	0.00898991	0.00482623	6e-07	0.0125803	0.00019877	0.00478388
S1247	3.39e-09	0.00321876	5.56e-07	1.36e-06	2.56e-07	2.56e-07	0.00338977	4.2e-08	0.00149145	0.00035894	0.00826277	0.00377137	0.00377137	0.00628729	0.006656	0.00012353	4.34e-06	5.16e-08	0.00133345	0.00096444	0.00318242	0.0140955	0.0119896	0.00576148	4.1e-07	0.0132689	3.68e-05	0.00415624
S1150	1.01e-06	0.00199161	9.67e-06	2.14e-05	1.87e-05	1.87e-05	0.00420687	3.21e-51	0.00152781	0.00119496	0.00653722	0.00490358	0.00490358	0.00521857	0.00812808	0.00028566	0.00020443	2.01e-06	0.00114449	0.00163314	0.00297384	0.0191218	0.0060955	0.0029875	4.44e-06	0.0179146	0.00018599	0.00495717
S1080	0.00014269	0.0026757	2.07e-06	0.00029899	1.58e-06	1.58e-06	0.00542256	1.76e-09	0.00189285	0.00072456	0.00530168	0.00475223	0.00475223	0.00471649	0.0100918	0.00075336	0.00018472	9.04e-08	0.00074765	0.00094301	0.00155214	0.0187052	0.00534387	0.00277858	6.92e-07	0.0154317	0.00027511	0.00618257
S1293	6.35e-07	0.00286586	9.83e-06	6.1e-06	1.85e-07	1.85e-07	0.00301549	2.86e-05	0.00187359	0.00023892	0.010369	0.00519334	0.00519334	0.00465738	0.00595188	7.91e-05	6.78e-06	8.36e-08	0.00156422	0.00084402	0.00499084	0.0174608	0.0030568	0.00248746	3.67e-07	0.014206	0.00059571	0.00661836
S1339	1.19e-06	0.00135223	2.99e-07	9.94e-06	9.75e-08	9.75e-08	0.00216726	5.91e-07	0.00351627	0.00035367	0.00973511	0.0053998	0.0053998	0.00380887	0.00835035	3.37e-05	3.91e-05	1.98e-06	0.00033569	0.00113973	0.00440488	0.0168173	0.0106551	0.00521581	8.32e-08	0.00906761	0.00034157	0.00487887
S1037	1.08e-06	0.00171421	1.19e-05	1.08e-05	0	0	0.00328062	1.74e-05	0.00211313	0.00048393	0.00823189	0.00342272	0.00342272	0.00367875	0.0104862	0.00017446	5.98e-05	5.53e-07	0.00026244	0.00108048	0.00296371	0.0161883	0.00598537	0.00468321	1.23e-05	0.0139321	0.00035483	0.00495939
S1286	4.87e-06	0.00115975	5.9e-06	1.54e-05	1.17e-05	1.17e-05	0.00396163	8.1e-10	0.00232418	0.00036429	0.00800902	0.00374027	0.00374027	0.00216456	0.00787626	4.7e-05	3.52e-05	2.72e-07	0.00077894	0.00065073	0.00085427	0.0166695	0.0157847	0.00435211	4.03e-07	0.0157223	2.65e-05	0.00564351
S1222	6.08e-05	0.00202405	6.86e-06	0.00015921	1.04e-05	1.04e-05	0.00427144	2.42e-06	0.00219227	0.00056505	0.0104651	0.0045196	0.0045196	0.00386714	0.00820359	0.0003393	3.77e-05	3.27e-06	0.00133246	0.00073751	0.00258137	0.0164902	0.00644537	0.00558373	1.97e-06	0.0152428	0.00049251	0.00418621
S1357	2.24e-07	0.00172486	3.04e-90	0.00011403	6.06e-90	6.06e-90	0.00306307	2.86e-13	0.00045028	0.00127181	0.00963145	0.00233809	0.00233809	0.00518304	0.00590307	0.00022307	0.00052206	1.79e-11	0.00150347	0.00185464	0.00346209	0.014121	0.00389574	0.00852504	3.94e-07	0.0195534	0.00039341	0.00349094
S1264	3.06e-05	0.00215717	3.71e-05	5.35e-05	6.87e-05	6.87e-05	0.00353699	3.4e-06	0.00189566	0.00133303	0.00583397	0.00724934	0.00724934	0.00412885	0.00651859	0.00055539	0.00032427	6.25e-06	0.00085737	0.00204064	0.00108453	0.018946	0.0112922	0.004129	0.00036968	0.0139712	0.00058617	0.00548049
S1358	5.82e-06	0.00192637	6.1e-07	3.94e-05	3.93e-07	3.93e-07	0.00350793	3.45e-07	0.00228197	0.00023327	0.00862055	0.00236775	0.00236775	0.00517422	0.00680793	0.00020793	1.12e-05	1.89e-06	0.00110711	0.00098906	0.00171486	0.0160511	0.0108419	0.00405589	3.09e-07	0.0151884	0.00018958	0.00433097
S1215	8.07e-07	0.00095552	6.32e-08	6.09e-06	0	0	0.00323504	0	0.00403958	0.00016347	0.00628102	0.00468918	0.00468918	0.00242702	0.00622681	0.00024327	3.09e-06	9.01e-08	0.00080915	0.00160718	0.0012062	0.014622	0.0105634	0.00652183	2.13e-07	0.011398	8e-05	0.0051334
S1153	7.51e-07	0.0040689	6.43e-06	0.00010512	3.13e-07	3.13e-07	0.00280688	4.1e-06	0.00276467	0.00116452	0.00954572	0.00517797	0.00517797	0.00775271	0.00531055	0.00030322	0.00012247	3.02e-07	0.00117338	0.00451644	0.00227219	0.021372	0.00828815	0.00503051	2.13e-06	0.0126812	0.00084541	0.00525673
S1093	9.29e-06	0.00152859	9.56e-06	3.08e-05	4.9e-06	4.9e-06	0.00246417	4.67e-07	0.00193935	0.00026258	0.00658548	0.00540832	0.00540832	0.00356899	0.00470414	0.0002242	8.22e-05	5.86e-06	0.0005151	0.00062094	0.00306602	0.0160612	0.00389409	0.0045161	3.56e-06	0.0118778	7.78e-05	0.00522362
S1168	4.21e-05	0.00245375	3.88e-06	2.82e-05	4.09e-06	4.09e-06	0.00402655	1.57e-06	0.00293616	0.00103412	0.00790106	0.00393633	0.00393633	0.00483684	0.00783731	0.00021579	0.00020416	8.82e-06	0.0009075	0.00344412	0.00225182	0.0185787	0.0146308	0.00481766	1.51e-06	0.0135843	0.00048895	0.00524548
S1136	8.29e-07	0.00217278	1.35e-06	5.67e-05	6.34e-07	6.34e-07	0.00318864	1.22e-07	0.00162887	0.00053738	0.00852204	0.00308962	0.00308962	0.00512696	0.00626362	0.00011366	1.41e-05	1.52e-07	0.00037263	0.00062485	0.00218583	0.0154309	0.0110106	0.00454372	1.06e-06	0.0145738	0.00020782	0.0041129
S1273	1.16e-07	0.00153849	1.91e-06	5.8e-06	2.89e-07	2.89e-07	0.00405721	0	0.00336284	0.0005914	0.0061893	0.00413596	0.00413596	0.00306226	0.00773789	0.00037652	2.31e-05	3.35e-06	0.00151285	0.00106225	0.0012154	0.0147361	0.00614069	0.00478518	1.98e-07	0.0149468	4.15e-05	0.0047032
S1360	1.11e-07	0.00136792	4.49e-08	2.52e-05	8.61e-08	8.61e-08	0.0038747	1.28e-09	0.00120004	0.00029055	0.00777783	0.00303769	0.00303769	0.00222552	0.00772363	2.58e-05	2.58e-05	1.09e-07	0.00072155	0.00088087	0.00305152	0.0159447	0.012207	0.00702402	1.7e-07	0.0109622	0.00036153	0.00451104
S1227	3.01e-07	0.00194115	3.6e-06	4.96e-05	1.69e-07	1.69e-07	0.00359195	8.6e-09	0.00130355	0.00055956	0.00673635	0.00272406	0.00272406	0.00635005	0.00713663	4.73e-05	5.62e-05	3.52e-09	0.00060055	0.00043761	0.00125483	0.0169847	0.00742664	0.00309484	2.03e-07	0.0157025	4.57e-05	0.00398552
S1207	2.18e-09	0.00081925	2.78e-08	7.55e-05	5.32e-08	5.32e-08	0.00224305	7.89e-10	0.00126999	0.0006618	0.0102802	0.00532912	0.00532912	0.00262172	0.00417623	0.00030987	0.00046039	6.41e-11	0.00083299	0.0003081	0.00489605	0.0125763	0.00629329	0.00706642	6.38e-08	0.0122048	0.00072488	0.00523758
S1270	8.44e-06	0.00161647	0.0001051	0.00010497	4.1e-07	4.1e-07	0.00458642	0.0003095	0.00151881	0.00156674	0.00748881	0.00625114	0.00625114	0.00432767	0.0082194	0.00095344	0.00017451	9.69e-08	0.00076415	0.00168915	0.00220463	0.0168275	0.00811795	0.00567161	8.04e-07	0.0161671	0.00027006	0.00438759
S1371	3.64e-07	0.00185107	4.47e-06	0.00033375	3.22e-07	3.22e-07	0.00356412	2.59e-06	0.00468841	0.00230487	0.00813983	0.00537058	0.00537058	0.00408199	0.00699004	0.0001382	8.5e-05	7.93e-06	0.00112804	0.00184896	0.00237911	0.0177354	0.00695279	0.00498692	6.75e-05	0.0141944	9.26e-05	0.00497334
S1340	5.12e-07	0.00184965	5.5e-07	2.37e-05	1.33e-07	1.33e-07	0.00312551	1.11e-07	0.00139218	0.00074924	0.00889181	0.00557753	0.00557753	0.00440511	0.00595601	0.00029501	1.35e-05	1.48e-06	0.00047651	0.00128097	0.0024897	0.0179664	0.00662784	0.00398795	1.11e-06	0.0144464	0.00019639	0.00469792
S950	2.91e-06	0.00112409	5.46e-07	2.04e-05	1.28e-07	1.28e-07	0.00350513	1.17e-09	0.0011565	0.00049054	0.00851714	0.00542144	0.00542144	0.0037085	0.00687985	0.00013041	3.89e-05	1.69e-06	0.00092113	0.00155314	0.00580587	0.0186147	0.00511666	0.0031528	1.56e-07	0.014388	3.77e-05	0.00571831
S803	4.32e-09	0.00347873	7.18e-07	1.07e-05	1.05e-07	1.05e-07	0.00505459	1.56e-09	0.00238783	0.00015974	0.0047278	0.00124308	0.00124308	0.00461571	0.0100806	2.86e-05	2.67e-05	3.72e-07	0.0023957	0.00105893	0.00121869	0.018125	0.00402992	0.00182809	2.21e-07	0.0184301	0.00062579	0.00719826
S1209	1.18e-07	0.00205405	5.74e-06	2.57e-05	6.62e-07	6.62e-07	0.00367798	3.41e-07	0.00364386	0.00119089	0.00689652	0.00502617	0.00502617	0.00398339	0.00720562	0.00015035	0.00010366	2.11e-06	0.00155027	0.00157084	0.00154289	0.0172179	0.0074604	0.00447828	5.34e-05	0.014952	0.00021229	0.00540913
S1302	5.53e-34	0.00178113	7.93e-08	1.65e-05	2e-32	2e-32	0.00419779	1.33e-34	0.0010226	0.00149912	0.00777058	0.00511427	0.00511427	0.00302821	0.00769653	0.00069905	0.00140433	1.7e-08	0.00202339	0.00050717	0.00509413	0.0184173	0.00340983	0.00232836	2.41e-09	0.0144284	0.00088969	0.00681718
S1365	6.27e-06	0.00101714	5.04e-06	4.43e-05	9.02e-06	9.02e-06	0.00363794	4.92e-06	0.00169153	0.00222628	0.0075257	0.00675921	0.00675921	0.0024897	0.00711553	0.00016035	9.06e-05	2.96e-05	0.00075088	0.00137641	0.00142861	0.017287	0.0115988	0.00392023	1.93e-05	0.0155982	0.00037949	0.00607289
S1126	5.49e-06	0.00215292	6.4e-06	1.29e-05	6.59e-08	6.59e-08	0.00392054	9.78e-10	0.00171765	0.00052345	0.00621543	0.0038955	0.0038955	0.00413778	0.00756684	0.00027423	0.00016397	5.18e-08	0.0007009	0.00115163	0.00194617	0.0180503	0.00505203	0.00216977	1.3e-07	0.016843	0.00039728	0.00484994
S1410	2.47e-07	0.00128688	1.65e-06	7.53e-05	2.26e-06	2.26e-06	0.00417705	5e-07	0.00183649	0.00152766	0.00616759	0.00373217	0.00373217	0.0028166	0.00774479	0.0006093	0.0008303	2.13e-06	0.00273576	0.00129014	0.00283172	0.0140251	0.00656126	0.00536384	4.19e-05	0.0178056	0.00074903	0.00475438
S586	2.13e-09	0.00141866	1.6e-06	1.08e-05	5.19e-08	5.19e-08	0.00295192	9.85e-07	0.00068193	0.00261566	0.0116777	0.00243393	0.00243393	0.0032812	0.00589078	1.31e-05	2.13e-05	6.25e-11	0.00082901	0.00037926	0.00274768	0.0134292	0.00800991	0.00669166	1.03e-07	0.0201265	0.00010286	0.00463947
S1112	2.83e-06	0.00246142	3.71e-06	1.96e-05	3.2e-06	3.2e-06	0.00374512	1.04e-06	0.00179682	0.00167847	0.00462677	0.00794978	0.00794978	0.00484918	0.00684629	0.00064396	0.00026095	3.91e-06	0.00124904	0.00227902	0.00085458	0.019269	0.00625094	0.00333234	0.0002454	0.0147966	0.00033727	0.00483407
S1250	2.11e-06	0.00163076	2.6e-05	0.00010033	1.6e-05	1.6e-05	0.00332744	4.81e-05	0.00242609	0.00240272	0.00759257	0.0071783	0.0071783	0.00377327	0.00615654	0.00049833	0.00013465	7.48e-06	0.00072136	0.0015055	0.00090149	0.0171301	0.0104635	0.0049735	5.28e-05	0.0204108	0.0002292	0.00524835
S1173	6.11e-07	0.00114029	3.59e-07	3.15e-05	2.7e-91	2.7e-91	0.00303374	4.71e-09	0.00222236	0.00104523	0.00984462	0.00478708	0.00478708	0.00201789	0.00600705	6.04e-05	1.88e-05	2.56e-09	0.00114847	0.00095292	0.00468769	0.0135658	0.0107886	0.00633247	4.43e-08	0.0101402	0.00032792	0.00480201
S1111	3.73e-06	0.00143226	3.17e-06	3.98e-06	1.79e-07	1.79e-07	0.00282937	2.28e-06	0.00152116	0.00188785	0.007502	0.00303038	0.00303038	0.00393506	0.00560488	5.39e-05	4.82e-05	7.04e-07	0.00070125	0.00060678	0.00198103	0.017326	0.00765673	0.00490502	1.99e-06	0.0156536	0.00024387	0.00419661
S1367	4.94e-07	0.0022001	1.13e-06	7.63e-05	6.6e-33	6.6e-33	0.00241406	6.15e-09	0.00412324	0.00162673	0.00654134	0.00816507	0.00816507	0.0039095	0.00430709	0.00052104	0.00120498	3.07e-07	0.00106497	0.00181093	0.00239062	0.0181752	0.00566018	0.00465754	2.7e-06	0.0122323	0.00086696	0.00588516
S1346	2.83e-07	0.00248253	3.68e-06	7.73e-05	6.95e-06	6.95e-06	0.00377118	4.2e-07	0.00316794	0.00221122	0.0104781	0.00301344	0.00301344	0.00476251	0.00735898	0.00018337	2.36e-05	1.3e-06	0.0021466	0.00116664	0.00260274	0.0172071	0.00353152	0.0037528	8.28e-06	0.0178626	0.00026229	0.00425454
S1211	1.78e-05	0.00218446	2.59e-07	1.48e-07	1.76e-07	1.76e-07	0.00347302	5.93e-09	0.00178299	0.00021407	0.00782983	0.00388881	0.00388881	0.00405925	0.00692334	0.00036233	0.00036001	0.00010622	0.00050142	0.00063597	0.00207868	0.0152323	0.00943617	0.0044304	0.00016385	0.0124961	0.00045668	0.00372955
S1257	4.48e-07	0.0032612	9.82e-06	2.94e-05	4.55e-06	4.55e-06	0.003837	4.67e-06	0.00342836	0.00231891	0.00650198	0.00854105	0.00854105	0.00667561	0.00654711	0.00112689	0.00059938	5.36e-06	0.00059155	0.0042016	0.00192424	0.0208815	0.00743107	0.00376198	1.28e-05	0.0122427	0.00089284	0.00510291
S1344	3.74e-07	0.00098786	9.53e-08	9.16e-05	7.16e-10	7.16e-10	0.00371549	1.13e-08	0.00123161	0.00052273	0.00662357	0.00427373	0.00427373	0.0024481	0.0073436	8.74e-05	0.0003486	6.13e-09	0.00115962	0.00045138	0.00359374	0.0157761	0.00535227	0.0044261	1.99e-06	0.0125831	0.00020677	0.00558971
S1373	5.24e-07	0.00187673	1.12e-08	5.37e-06	0	0	0.00303298	0	0.00172355	0.00142051	0.0038825	0.00273405	0.00273405	0.00361559	0.0102638	3.83e-05	5e-05	3.21e-07	0.00105484	0.00148661	0.00227842	0.0203085	0.00721486	0.00717612	0.00013724	0.0157886	0.00016211	0.0034634
S1261	0.0002568	0.00189848	1.71e-06	0.00028899	0	0	0.00288443	1.6e-07	0.00249996	0.0002515	0.01004	0.00540819	0.00540819	0.00437936	0.00509289	0.00067597	3.38e-05	9.19e-06	0.0011065	0.0006104	0.00237994	0.0161102	0.005063	0.00405984	7.29e-08	0.0147587	0.00028184	0.00464047
S1199	1.69e-09	0.00202199	5.49e-07	3.8e-05	2.6e-08	2.6e-08	0.00205034	2.52e-43	0.00316241	0.00365214	0.00759542	0.00754731	0.00754731	0.00337936	0.00402602	7.47e-05	0.00011532	4.59e-06	0.00046733	0.00086041	0.00584767	0.014097	0.0044983	0.00649738	1.7e-06	0.00929009	0.00171465	0.00627417
S1310	2.3e-07	0.00247492	2.79e-06	1.02e-05	1.75e-06	1.75e-06	0.00364911	4.81e-07	0.00109517	0.00077522	0.00617915	0.00411405	0.00411405	0.00512469	0.00702927	0.00026894	0.00028823	7.96e-07	0.00063104	0.00080456	0.00269575	0.0150341	0.0061415	0.00474421	1.66e-07	0.0124537	0.00026472	0.00531524
S1246	9.08e-07	0.00182629	3.05e-07	2.84e-05	2.32e-07	2.32e-07	0.00258045	3.43e-09	0.00299761	0.00144359	0.00805819	0.00760397	0.00760397	0.00340875	0.00493745	0.00022345	1.98e-05	1.33e-07	0.00059953	0.00095882	0.00362014	0.0153389	0.00438365	0.00512768	3.57e-07	0.0121619	0.00066769	0.00447304
S1191	4.26e-07	0.00204485	8.87e-05	2.74e-05	0.00017199	0.00017199	0.00334803	1.01e-05	0.00283597	0.00303291	0.00531134	0.00759755	0.00759755	0.00417371	0.00603475	0.00066131	9.04e-05	3.91e-07	0.00148905	0.00254707	0.00125991	0.0181381	0.00978628	0.00439889	0.00021668	0.0162287	0.0007281	0.00520946
S1213	1.29e-29	0.00169686	1.77e-08	3.18e-05	3.13e-08	3.13e-08	0.00196192	1.41e-30	0.00222425	0.00402496	0.00998527	0.00513785	0.00513785	0.00338105	0.00390216	2.17e-05	0.00013624	4.91e-07	0.00062261	0.00113116	0.00534831	0.0144485	0.00360216	0.00750886	5.59e-32	0.0132516	0.00074676	0.00553998
S1221	4.46e-06	0.00239057	1.32e-05	1.95e-05	1.21e-05	1.21e-05	0.00360079	2.06e-05	0.00201497	0.00095306	0.00493662	0.00673863	0.00673863	0.00436249	0.00692753	0.00027405	0.00011983	1.79e-06	0.00071502	0.00116621	0.00131945	0.0176343	0.00541935	0.00316603	0.00019878	0.0139043	0.0001598	0.00525126
S1401	9.99e-08	0.00211109	1.28e-06	8.67e-06	2.29e-06	2.29e-06	0.00367824	9.77e-08	0.00140674	0.00065835	0.00790072	0.0053872	0.0053872	0.00463262	0.0121225	0.00020064	0.00029173	3.7e-06	0.00015095	0.00088739	0.00118833	0.015652	0.00947179	0.00504801	9.23e-05	0.0127628	0.00036293	0.00373074
S1114	8.75e-07	0.00334357	1.6e-05	4e-05	2.23e-05	2.23e-05	0.00408273	6.91e-06	0.0028643	0.00089808	0.00607432	0.00667786	0.00667786	0.00608577	0.0119821	0.00109178	0.00039754	7.88e-05	0.00033913	0.00311058	0.00149866	0.0192927	0.00838174	0.00405558	0.00028223	0.0139879	0.00024396	0.0040219
S1421	8.17e-07	0.00148966	8.55e-06	8.9e-06	1.23e-05	1.23e-05	0.00240189	4.62e-06	0.00338319	0.0006545	0.00571209	0.0086731	0.0086731	0.00254139	0.0105834	0.0002561	5.67e-05	1.81e-06	0.00045544	0.000678	0.00202929	0.0161067	0.00708592	0.0043688	1.77e-06	0.00969605	0.00021153	0.00511119
S1236	0.00030699	0.0010744	3.46e-06	0.00038041	5.25e-06	5.25e-06	0.00459307	1.23e-06	0.00139643	0.0004075	0.00846424	0.00669513	0.00669513	0.00357726	0.0082651	0.00092105	2.8e-05	4.71e-06	0.00036884	0.00082479	0.00154535	0.018455	0.00256083	0.00227008	9.38e-06	0.0159523	0.00034374	0.00544304
S1151	2.85e-08	0.00163393	6.12e-07	1.42e-05	8.81e-08	8.81e-08	0.00410946	5.05e-10	0.0008606	0.00039587	0.008116	0.00259446	0.00259446	0.00552763	0.00817022	4.87e-05	2.14e-05	4.29e-06	0.00061164	0.00024619	0.00186015	0.0151621	0.00786281	0.00440548	1.04e-05	0.014664	9.97e-05	0.00446224
S1282	1.6e-07	0.00118123	4.64e-06	1.47e-05	6.68e-06	6.68e-06	0.00325691	1.52e-06	0.00201388	0.0011066	0.00713962	0.00523959	0.00523959	0.00325229	0.00625336	0.00026046	3.28e-05	1.97e-06	0.00026395	0.00070323	0.00187447	0.0156415	0.00892625	0.00480282	1.4e-05	0.0128268	3.06e-05	0.00517281
S1298	3.92e-06	0.00290659	0.00020797	0.00041529	1.25e-05	1.25e-05	0.00484212	3.76e-09	0.00291929	0.00135536	0.00562109	0.00663772	0.00663772	0.00564197	0.00940872	0.00027553	0.00022976	4.53e-06	0.00045551	0.00129987	0.00137735	0.0181107	0.00584833	0.00361709	7.61e-05	0.0157643	0.00024216	0.00581031
S1399	2.27e-05	0.00270972	2.43e-05	8.68e-05	7.63e-06	7.63e-06	0.00390367	3.88e-05	0.00256715	0.00101734	0.00702512	0.00595179	0.00595179	0.00575275	0.0110857	0.00087398	0.00032925	5.23e-05	0.0005016	0.00224008	0.00146524	0.0173142	0.00924506	0.00462847	6.53e-05	0.0127274	0.00030114	0.00444251
S1398	1.64e-08	0.00110796	9.36e-07	1.65e-05	9.82e-08	9.82e-08	0.00440547	1.46e-09	0.0012182	0.00079601	0.01134	0.00182385	0.00182385	0.00321699	0.00849661	0.00031432	0.00070985	1.16e-07	0.00071245	0.00063164	0.00168032	0.0148763	0.0110901	0.00545303	1.94e-07	0.0156316	0.00059162	0.00433918
S1466	0.00014653	0.00253239	1.12e-05	0.00012885	9.85e-38	9.85e-38	0.00491598	6.14e-38	0.00191621	0.00100757	0.00825905	0.00663043	0.00663043	0.00359885	0.0093642	0.00104066	0.00062545	0.00020381	0.00025173	0.00130428	0.00247326	0.0146556	0.0137189	0.00466222	8.02e-08	0.0126795	0.00065822	0.00483083
S1187	6.61e-09	0.00157734	7.18e-07	1.83e-05	1.23e-06	1.23e-06	0.00425853	2.39e-09	0.00231025	0.00012727	0.0071103	0.00503465	0.00503465	0.00331386	0.00827615	0.0002409	1.94e-05	4.16e-07	0.00047887	0.00084919	0.00172451	0.0161361	0.00581831	0.00363928	4.72e-07	0.0148316	3.47e-05	0.00426417
S1070	9.57e-08	0.0030074	3.57e-07	6.33e-05	5.43e-08	5.43e-08	0.00343778	7.79e-10	0.00322146	0.00087252	0.0142837	0.00436673	0.00436673	0.00971172	0.00679451	8.1e-05	3.67e-06	1.66e-08	0.00061616	0.00059377	0.00315821	0.0138461	0.0125107	0.00414203	1.04e-07	0.0152998	4.95e-05	0.00440336
S1470	6.04e-08	0.00212931	3.87e-08	4.89e-05	7.41e-08	7.41e-08	0.00483992	1.1e-09	0.00125276	0.00082136	0.00785073	0.00416041	0.00416041	0.00652057	0.00965411	2.57e-05	4.03e-05	8.93e-11	0.00183346	0.00176976	0.00336204	0.0153912	0.0121075	0.00444901	1.47e-07	0.0176404	0.000762	0.00393637
S1395	9.52e-08	0.0019342	5.78e-34	2.98e-05	1.15e-33	1.15e-33	0.00299794	7.68e-36	0.00150336	0.00017655	0.0138374	0.00326356	0.00326356	0.00686581	0.00590071	9.52e-05	2.67e-05	4.02e-36	0.00107421	0.00046121	0.00223968	0.0139827	0.00963441	0.00585759	2.16e-07	0.0158143	0.00014339	0.00379626
S1451	1.67e-06	0.00102781	6.89e-06	0.00015172	6.02e-06	6.02e-06	0.0025304	2.41e-07	0.00288359	0.00099362	0.00765308	0.00697197	0.00697197	0.0024397	0.00462417	0.00043664	0.00052671	2.4e-07	0.00091516	0.00131318	0.00384708	0.0142643	0.00735645	0.00562398	1.83e-06	0.0108296	0.0006238	0.00505833
S1338	1.38e-05	0.00216941	9.83e-06	3.34e-05	1.24e-05	1.24e-05	0.00357234	2.86e-06	0.00154299	0.00062999	0.0109759	0.00500035	0.00500035	0.00578769	0.00699989	0.0003355	0.00025628	1.51e-05	0.00074025	0.00074701	0.00239283	0.0168934	0.00923861	0.00417068	2.19e-05	0.0142521	0.00020242	0.00480669
S1382	1.33e-06	0.00182679	4.21e-05	7.37e-06	3.61e-07	3.61e-07	0.00393378	8.51e-05	0.00172562	0.00140538	0.00554602	0.00577847	0.00577847	0.00397826	0.00752328	0.00034428	0.00012636	2.84e-05	0.00031721	0.00072208	0.00127682	0.0164501	0.00852597	0.00361783	7.3e-06	0.0140926	0.00013882	0.00448003
S1178	1.95e-07	0.00248993	3.69e-06	1.96e-05	2.38e-06	2.38e-06	0.00242081	7.3e-07	0.00496742	0.00184521	0.0049689	0.00977587	0.00977587	0.00456687	0.0045227	0.00031893	8.78e-05	7.36e-07	0.00075746	0.00159101	0.00162347	0.016868	0.00884964	0.00454217	2.43e-05	0.0111275	0.00016024	0.00534912
S1205	1.91e-06	0.00139949	1.58e-05	2.41e-05	2.23e-07	2.23e-07	0.00455386	1.58e-05	0.00136972	0.00083258	0.00617146	0.00220692	0.00220692	0.00463711	0.00899458	0.00011313	3.24e-05	2.13e-06	0.00051838	0.00094284	0.00169693	0.0176106	0.00693838	0.00272714	1.18e-05	0.0175514	6.94e-05	0.00538685
S394	6.76e-06	0.00263751	1.29e-06	1.18e-05	7.71e-98	7.71e-98	0.0041221	7.33e-10	0.00215438	0.00132954	0.0060413	0.00519157	0.00519157	0.00420133	0.00765114	0.00059307	0.00012766	2.9e-05	0.0005983	0.00200214	0.00097401	0.0166385	0.0121931	0.0036075	2.18e-06	0.0153569	9.26e-05	0.00649156
S1387	4.5e-06	0.00084046	1.67e-06	7.44e-06	2.34e-06	2.34e-06	0.00322008	4.73e-07	0.00136297	0.00129198	0.0102759	0.00343083	0.00343083	0.00299971	0.00903541	0.00021174	5.41e-05	4.73e-06	0.00048573	0.00110545	0.00247143	0.0143329	0.013268	0.0071574	6.64e-05	0.0138415	0.00021506	0.00481079
S1437	2.72e-09	0.00145626	9.11e-08	0.00083611	1.74e-07	1.74e-07	0.00307867	2.59e-09	0.00097647	0.00031847	0.0216917	0.00163057	0.00163057	0.00685079	0.00614351	1.38e-05	5.33e-06	2.1e-10	0.00105529	0.00104915	0.00402351	0.0137889	0.00724181	0.0062736	2.09e-07	0.0244161	2.1e-05	0.00446695
S1460	3.49e-36	0.00255485	1.65e-37	2.31e-05	2.78e-38	2.78e-38	0.00302223	1.73e-38	0.00107891	0.00015185	0.00822824	0.00444392	0.00444392	0.00558616	0.00581356	0.0002309	3.15e-06	3.21e-37	0.00088491	0.00107918	0.00335812	0.0164862	0.0080207	0.00446571	1.27e-07	0.0137474	0.00051126	0.00535419
S1385	8.37e-10	0.0018392	8.63e-58	2.95e-07	1.55e-91	1.55e-91	0.00423486	1.03e-93	0.00166784	0.00099623	0.00898474	0.00377668	0.00377668	0.00298586	0.00833612	0.0001336	2.11e-05	1.32e-55	0.00058252	0.0015948	0.00306383	0.0141455	0.0141213	0.00666063	1.63e-07	0.0135555	0.00048028	0.00520956
S1425	1.87e-06	0.00229735	3.56e-06	4.09e-06	1.9e-70	1.9e-70	0.00274496	1.02e-05	0.00354972	0.0010042	0.00491954	0.00680201	0.00680201	0.00383447	0.00506134	0.00042857	0.00052394	9.43e-06	0.00046307	0.00097428	0.00257007	0.0158042	0.00821465	0.00476394	1.74e-06	0.0111108	0.00052529	0.00588012
S1288	1.36e-07	0.0020565	7.71e-06	1.24e-05	7.94e-06	7.94e-06	0.00298999	9.27e-09	0.00249429	0.00178073	0.0070492	0.00555568	0.00555568	0.00488789	0.00587961	0.00010036	8.84e-05	6.86e-07	0.00059152	0.00066728	0.0014683	0.0181753	0.00443963	0.00288584	1.24e-06	0.0158508	0.00025827	0.00568054
S1384	1.92e-08	0.00137158	2.66e-06	2.74e-05	4.99e-06	4.99e-06	0.00526635	1.7e-07	0.00128856	0.0003091	0.00641405	0.00439195	0.00439195	0.00442726	0.0102996	0.00023312	0.00018614	5.2e-07	0.00084942	0.00086739	0.00022119	0.0147081	0.0111572	0.00387477	2.41e-06	0.0164058	0.00011274	0.00300477
S1369	9.27e-07	0.00240774	1.49e-05	1.69e-07	3.99e-07	3.99e-07	0.00291837	4.32e-05	0.0037148	0.00062755	0.0111834	0.00640324	0.00640324	0.00500457	0.00561024	0.00124759	0.00124133	1.71e-08	0.00062561	0.00174425	0.00236132	0.0181053	0.00717375	0.00564421	1.07e-07	0.0108526	0.00062087	0.00419323
S1389	2.22e-06	0.00304991	9.81e-06	2.55e-05	2.02e-07	2.02e-07	0.00558645	7.95e-06	0.0018845	0.00120257	0.00538318	0.00191919	0.00191919	0.00624589	0.0102998	0.0008731	0.00024008	4.05e-06	0.00202998	0.0012997	0.00086137	0.0205881	0.00814146	0.00255518	3.18e-07	0.017357	0.00019294	0.00526235
S1352	1.16e-06	0.00185234	2.85e-06	1.07e-05	2.3e-07	2.3e-07	0.00384229	1.06e-06	0.00121324	0.00029331	0.010177	0.00364316	0.00364316	0.00720371	0.00757814	0.00010643	8.87e-05	7.34e-07	0.00076269	0.00048502	0.00191546	0.0163466	0.0119527	0.00304846	8.03e-07	0.0162742	4.75e-05	0.00369633
S1450	3.56e-07	0.00185519	1.38e-05	3.51e-06	4.65e-08	4.65e-08	0.00339354	3.52e-05	0.00224494	0.00143872	0.00617507	0.00614158	0.00614158	0.00368059	0.0100877	0.00061633	9.03e-05	1.02e-06	0.00059633	0.00192238	0.00165039	0.0167096	0.0125392	0.00452085	1.7e-05	0.0121157	0.00016353	0.00643494
S1092	2.03e-06	0.00208031	6.21e-07	1.88e-05	0	0	0.00425347	0	0.002582	0.00043305	0.00869192	0.00329008	0.00329008	0.00374508	0.00825623	0.0002507	0.00011194	3.44e-07	0.00044422	0.00124763	0.00223202	0.0154051	0.0100616	0.00436621	1.77e-06	0.0139241	9.76e-05	0.00454962
S699	2.76e-09	0.00151504	2.48e-06	2.38e-06	6.34e-07	6.34e-07	0.00305953	1.34e-07	0.00175666	0.00069327	0.00920974	0.00705613	0.00705613	0.00434691	0.00604912	6.99e-05	6.24e-06	1.68e-07	0.00092225	0.00068318	0.00604985	0.0201593	0.0030997	0.00241245	1.09e-06	0.0155182	7.99e-06	0.0067913
S1430	0.00011557	0.00393453	1.27e-05	9.85e-05	1.82e-06	1.82e-06	0.00533315	8.92e-06	0.00175034	0.00125044	0.00743195	0.00574454	0.00574454	0.00615143	0.0103969	0.00081535	0.00055407	0.00015972	0.00118752	0.00139386	0.00228875	0.0172728	0.00801217	0.00429523	7.61e-07	0.0144253	0.00052054	0.00465496
S1176	4.38e-09	0.00108945	1.87e-07	4.97e-06	1e-07	1e-07	0.00249531	1.36e-08	0.00340305	0.00023412	0.00741252	0.00520082	0.00520082	0.00267135	0.00496453	2.61e-05	3.52e-05	3.3e-08	0.00030736	0.00028551	0.00217885	0.0143761	0.00766414	0.00549853	7.81e-07	0.0107115	0.00014863	0.00488412
S1281	8.58e-08	0.00117274	2.14e-06	1.35e-05	8.48e-08	8.48e-08	0.00329067	2.41e-38	0.00270448	0.00065929	0.00605121	0.00607675	0.00607675	0.00282425	0.00641372	0.00016762	0.00012644	1.71e-07	0.00037561	0.00127158	0.00257368	0.0167033	0.0082461	0.00494249	7.61e-07	0.0112286	0.0001304	0.00551485
S1289	4.98e-08	0.00122794	2.3e-07	9.59e-05	4.34e-07	4.34e-07	0.00311017	2.68e-07	0.00095253	0.00024321	0.0135692	0.0055371	0.0055371	0.00475842	0.00613812	8.22e-05	2.05e-05	2.32e-08	0.00090818	0.00073792	0.00368123	0.0174004	0.0048242	0.00517643	8.59e-07	0.0155315	8.31e-05	0.00454992
S747	6.86e-07	0.00149695	1.39e-08	1.4e-05	0	0	0.0030723	3.58e-14	0.00164764	0.00010029	0.0108183	0.00534787	0.00534787	0.00337229	0.0103405	0.00016492	1.77e-05	1.04e-05	0.00031497	0.00060945	0.0023007	0.0144347	0.0150078	0.00550713	0.00010425	0.0131409	2.77e-05	0.00433904
S945	5.51e-06	0.00295828	2.12e-05	0.0001124	7.26e-08	7.26e-08	0.00382216	5.22e-05	0.00224163	0.00125332	0.00832026	0.00578397	0.00578397	0.00474496	0.00735184	0.00029248	6.65e-05	5.83e-06	0.0012455	0.00103716	0.00302882	0.0192215	0.00539727	0.00252459	1.15e-05	0.0155106	7.52e-05	0.00652145
S1233	1.12e-07	0.00344855	2.16e-07	4.72e-06	1.14e-96	1.14e-96	0.00384468	2.21e-19	0.00124825	0.00296101	0.011125	0.00430241	0.00430241	0.0117834	0.00755718	0.00013218	0.00133828	7.1e-08	0.00243085	0.00148524	0.00274337	0.0139709	0.0208505	0.0051444	1.92e-07	0.0160828	0.0015708	0.00398309
S1336	1.78e-06	0.00182017	3.92e-06	1.79e-05	3.11e-06	3.11e-06	0.00365731	5.25e-06	0.00305775	0.00071182	0.00852218	0.00377364	0.00377364	0.00359231	0.0100842	0.00016392	4.42e-05	5.07e-06	0.00065965	0.0010396	0.00289978	0.0157105	0.0144422	0.00621351	0.00010082	0.0125108	0.0001522	0.00440019
S1419	1.13e-07	0.00281184	5.64e-06	9.45e-05	4.75e-06	4.75e-06	0.00416264	9.25e-06	0.0027956	0.00438587	0.00595863	0.00614549	0.00614549	0.00570619	0.00693403	0.00139124	0.00208147	5.03e-06	0.00060547	0.00245576	0.00307967	0.0171884	0.00854741	0.00485025	0.00011508	0.013173	0.00196239	0.005472
S32	7.19e-06	0.00388782	9.54e-05	0.00028669	0.00010639	0.00010639	0.0060529	0.0001284	0.00205978	0.00332377	0.00379846	0.00837915	0.00837915	0.00773469	0.0113441	0.00076169	0.00060822	2.63e-05	0.00073349	0.00284766	0.00186737	0.0183031	0.00647911	0.00374468	0.0001645	0.01422	0.000497	0.00468967
S1453	1.73e-06	0.00297041	2.76e-06	6.25e-06	0	0	0.00294524	3.11e-22	0.00225189	0.000428	0.00794013	0.00609198	0.00609198	0.00566882	0.0113324	0.00027242	8.68e-05	1.27e-06	0.0013541	0.00125819	0.00140806	0.0173726	0.00856234	0.00284908	4.51e-05	0.014205	0.00021122	0.00479574
S996	1.81e-06	0.00176327	9.45e-06	1.25e-05	0	0	0.00421791	8.38e-10	0.00167505	0.00172671	0.00478364	0.00440288	0.00440288	0.00409465	0.00812871	0.00030711	0.00015372	2.48e-05	0.0012868	0.00077291	0.00068105	0.0183569	0.00518978	0.00324848	1.36e-06	0.0167754	7.2e-05	0.00607644
S1279	1.61e-07	0.00221144	1.44e-06	2.55e-05	4.01e-07	4.01e-07	0.00367296	1.71e-06	0.00190215	0.00084462	0.00511428	0.00547336	0.00547336	0.00360047	0.00723582	0.0001101	8.05e-05	1.41e-06	0.00067851	0.00080118	0.00188578	0.017501	0.00434567	0.00306787	2.18e-05	0.0134343	8.44e-05	0.00657864
S1356	0	0.00235203	0	1.1e-05	0	0	0.00389357	0	0.00245885	0.00041732	0.00688426	0.00287541	0.00287541	0.00467562	0.01052	2.67e-05	8.67e-06	0	0.00166534	0.00096653	0.00121425	0.0153979	0.0113106	0.00401247	4.06e-05	0.0154075	0.0002505	0.00359409
S1291	2.29e-06	0.00188435	7.92e-08	2.21e-05	1.16e-36	1.16e-36	0.00250786	5.44e-09	0.00206972	0.00056979	0.00838369	0.00576152	0.00576152	0.00297912	0.0049756	4.01e-05	2.54e-05	5.66e-07	0.00053388	0.00066968	0.00593468	0.01518	0.00687757	0.00504758	2.77e-07	0.00996184	0.00013177	0.00508032
S1411	3.16e-05	0.00253055	4.26e-06	4.44e-05	6.48e-07	6.48e-07	0.00405759	6.99e-10	0.00357244	0.00078224	0.00785292	0.00573903	0.00573903	0.00470876	0.00779275	0.00033551	0.00030074	2.49e-05	0.00021359	0.00145274	0.00117077	0.0155163	0.00691966	0.00470312	6.01e-06	0.0114976	0.0002123	0.00518668
S1189	0.00022458	0.00180239	1.01e-05	0.00051087	2.83e-06	2.83e-06	0.00508835	2.29e-05	0.00209157	0.000807	0.00537587	0.0085163	0.0085163	0.0042487	0.00894688	0.00122982	5.86e-05	1.74e-06	0.00047146	0.00093351	0.00171591	0.0192967	0.00460537	0.00292271	8.23e-06	0.0136273	0.0004889	0.00556379
S279	2.92e-07	0.00137711	9.49e-06	3.47e-05	1.76e-05	1.76e-05	0.00373962	6.59e-06	0.00182918	0.00164215	0.00793229	0.00553511	0.00553511	0.00306378	0.00692879	0.00055044	0.00116391	7.96e-07	0.00053295	0.0012589	0.00296363	0.0171819	0.00814886	0.00438327	3.41e-06	0.0132816	0.00096183	0.00509796
S1414	1.84e-05	0.00127585	1.65e-06	4.38e-05	2.13e-07	2.13e-07	0.00270224	1.74e-07	0.00290004	0.00125591	0.00651213	0.00534855	0.00534855	0.00268933	0.00530844	9.6e-05	0.00035563	1.37e-07	0.00225128	0.0006924	0.00368362	0.0148058	0.00621706	0.00682526	2.05e-06	0.0132812	0.00024666	0.00465154
S1416	1.4e-05	0.00255845	8.6e-06	3.08e-05	1.16e-05	1.16e-05	0.00343238	2.15e-06	0.00260078	0.00084001	0.00800988	0.00555747	0.00555747	0.00585418	0.0106666	0.00038351	0.00034467	2.83e-05	0.0004561	0.00110819	0.00092616	0.015039	0.0127555	0.00418016	2.79e-05	0.0127267	0.0002322	0.0038961
S1380	7e-07	0.00206076	4.6e-07	1.09e-05	7.06e-51	7.06e-51	0.00289257	4.54e-09	0.00238748	0.00259488	0.00855188	0.00620369	0.00620369	0.00397476	0.00570232	8.28e-05	6.69e-05	1.75e-06	0.00031851	0.00084707	0.00260955	0.0151325	0.00871399	0.00509125	3.26e-07	0.0144001	9.35e-05	0.00600404
S1245	3.04e-06	0.00223339	1.01e-05	1.28e-05	4.98e-07	4.98e-07	0.00342896	1.14e-05	0.0024275	0.00116172	0.00724442	0.00528463	0.00528463	0.0044668	0.0066716	0.00018632	0.00027216	5.27e-06	0.00090466	0.0019394	0.00226877	0.0162711	0.00894722	0.00456474	2.59e-06	0.0141142	0.00058278	0.00527502
S1463	5.47e-05	0.00141727	2.86e-06	8.64e-05	0	0	0.00417281	7.2e-06	0.00113626	0.00115587	0.00614755	0.00547659	0.00547659	0.00465605	0.00801924	0.00032637	3.79e-05	7.44e-07	0.00064829	0.00108619	0.00200533	0.0174827	0.00784903	0.00243158	2.55e-05	0.0152015	0.00010193	0.0053059
S1454	2.86e-07	0.00209064	1.23e-07	1.94e-05	0	0	0.0031007	0	0.00219579	0.00029779	0.00711023	0.00499156	0.00499156	0.0046092	0.0104792	0.00015264	8.64e-05	2.86e-07	0.00052714	0.00141667	0.00196228	0.0160102	0.00965104	0.00434394	0.00017568	0.0120354	8.8e-05	0.00453131
S1296	1.29e-06	0.00274742	4.82e-07	6.55e-05	8.84e-07	8.84e-07	0.00316481	1.26e-38	0.00222115	0.00043807	0.00940894	0.00406245	0.00406245	0.00516862	0.00612422	0.0002054	1.64e-05	1.93e-07	0.00092846	0.00099949	0.00279	0.0152532	0.00636331	0.00506909	1.15e-07	0.0123358	0.00033559	0.00455204
S1325	4.98e-06	0.00307214	8.93e-06	3.87e-06	0	0	0.00331582	1.69e-05	0.00293489	0.00126634	0.0076293	0.00456708	0.00456708	0.00703398	0.0106139	0.00048815	0.00022481	0	0.00046852	0.00300933	0.00252866	0.0181167	0.0119434	0.00518213	0.00010135	0.0141802	0.00041795	0.00408719
S1400	3.57e-07	0.00255319	8.04e-07	2.25e-05	4.82e-08	4.82e-08	0.00390702	7.15e-10	0.00081588	0.00029739	0.0203648	0.00259316	0.00259316	0.00461175	0.00776053	5.35e-05	9.33e-06	5.81e-11	0.00077791	0.00113083	0.00327886	0.0131543	0.0152816	0.00717971	9.54e-08	0.0144151	1.1e-05	0.00468962
S1342	4.52e-06	0.00121281	1.22e-05	1.81e-05	1.76e-05	1.76e-05	0.00340101	4.48e-06	0.00208573	0.00051786	0.00629357	0.00632761	0.00632761	0.00294761	0.011521	0.00031016	0.00013484	1.33e-05	0.00044937	0.00087758	0.00127287	0.015562	0.00953159	0.00409424	3.53e-05	0.0121558	0.00015684	0.00444405
S1413	5.29e-05	0.00189428	6.59e-05	0.00022783	0.00012187	0.00012187	0.00403513	5.16e-06	0.00201526	0.00067835	0.00883091	0.00696946	0.00696946	0.00414017	0.0074158	0.00065446	0.00012215	5.77e-05	0.00039669	0.00092675	0.00180608	0.0162826	0.00581139	0.00410793	1.46e-05	0.0154202	0.00017209	0.00414438
S1439	5.51e-07	0.00048925	9.8e-08	1.09e-05	1.42e-07	1.42e-07	0.00182195	3.33e-08	0.00318491	0.00014051	0.00820708	0.00621017	0.00621017	0.00175222	0.00730585	1.43e-05	1.1e-05	2.53e-07	0.00019475	0.00024348	0.004439	0.0122091	0.0102104	0.00748588	0.00014299	0.00788665	3.05e-05	0.00493117
S1300	9.53e-08	0.00100048	5.38e-07	1.12e-05	1.02e-07	1.02e-07	0.00448807	1.51e-09	0.00150028	0.00211077	0.0068361	0.00158441	0.00158441	0.00223427	0.0088184	0.00015774	8.56e-06	4.86e-07	0.00071142	0.00102563	0.00084008	0.0149977	0.00418785	0.00643973	2.02e-07	0.0208447	0.00024837	0.00546753
S1429	7.64e-07	0.00088211	1.94e-08	0.00010103	0	0	0.00477683	6.01e-08	0.00044708	7.82e-05	0.0118891	0.0028269	0.0028269	0.00319404	0.0112162	1.27e-05	1.19e-05	4.41e-05	0.00024536	0.00051185	0.00381077	0.0138537	0.0100429	0.00496374	0.00027886	0.0135218	3.25e-06	0.00541015
S895	8.24e-08	0.00182829	1.3e-06	3.11e-05	1.03e-07	1.03e-07	0.00308116	1.52e-09	0.00125443	0.00139902	0.00711849	0.00543022	0.00543022	0.00500539	0.00584191	0.00032041	6.61e-05	1.24e-10	0.00044165	0.00125575	0.00140532	0.0176852	0.0124933	0.00381316	2.04e-07	0.0164816	6.24e-05	0.00449679
S1116	4.36e-06	0.00205771	4e-07	5.34e-06	7.97e-07	7.97e-07	0.00363672	6.67e-10	0.00230598	0.00028863	0.0110124	0.0029395	0.0029395	0.00351091	0.00706362	0.00020982	1e-05	1.2e-07	0.00042446	0.00111496	0.00223503	0.0139054	0.0161577	0.00521494	8.31e-07	0.0142891	0.00022726	0.0050142
S1376	1.17e-05	0.00221467	2.13e-06	1.31e-05	2.07e-08	2.07e-08	0.00298257	2.63e-35	0.00228397	0.00141396	0.00811102	0.0049708	0.0049708	0.0036823	0.00575695	0.00020818	0.00026373	5.19e-07	0.00051788	0.00063343	0.00438787	0.0150944	0.00621024	0.00510282	2.94e-06	0.0111087	0.00067124	0.00493504
S1228	2.16e-09	0.00144703	6.95e-08	5.14e-06	1.33e-07	1.33e-07	0.00413558	1.97e-09	0.00114997	0.00025848	0.0105583	0.00133132	0.00133132	0.00519408	0.00825315	1.8e-05	7.04e-06	1.6e-10	0.00026437	0.00096592	0.00146481	0.0156798	0.0185415	0.00482101	2.64e-07	0.0140805	0.00014939	0.00429376
S1351	1.45e-06	0.00149223	2.19e-06	6.57e-06	6.09e-08	6.09e-08	0.00367592	1.08e-50	0.00157438	0.00185417	0.00777171	0.00414024	0.00414024	0.0033191	0.00722628	0.00012557	2.99e-05	2.05e-06	0.00041845	0.00076978	0.00204049	0.0169546	0.00431225	0.00367459	1.87e-07	0.0154145	0.00017541	0.00627347
S1434	1.06e-06	0.00169473	7.42e-08	7.03e-07	1.55e-36	1.55e-36	0.00371259	9.6e-37	0.00173621	0.00253881	0.00773858	0.00455169	0.00455169	0.00387593	0.00700849	0.0004167	0.00011597	1.79e-05	0.00071642	0.00187919	0.00237372	0.019155	0.00369483	0.00395631	6.77e-05	0.0180829	0.00021115	0.00507331
S1443	8.23e-08	0.00256133	3.13e-07	6.27e-06	7.65e-09	7.65e-09	0.0037474	1.4e-49	0.00170022	0.0005475	0.00761518	0.00342266	0.00342266	0.00429273	0.00737774	0.00011705	0.00014234	2.53e-07	0.00110139	0.00062231	0.00263978	0.0156323	0.0063024	0.00510281	1.3e-06	0.0136735	0.00035476	0.00499524
S1283	1.16e-07	0.00185039	5.83e-06	6.14e-06	5.33e-08	5.33e-08	0.00315901	1.52e-05	0.00303064	0.00064396	0.00989818	0.00398045	0.00398045	0.00407561	0.00621899	9.9e-05	1.28e-05	6.42e-11	0.00028732	0.0007503	0.00180506	0.0164874	0.0113391	0.00563907	1.05e-07	0.0122111	0.00012184	0.0043373
S1386	9.51e-07	0.00042719	3.79e-07	7.56e-06	9.85e-08	9.85e-08	0.00175472	1.46e-09	0.00145202	0.00784915	0.0132018	0.00294987	0.00294987	0.00115919	0.00349952	9.91e-06	2.55e-05	2.73e-06	0.00045073	0.0005195	0.00304716	0.0144477	0.00239634	0.0106815	1.95e-07	0.0268426	0.00016152	0.00746658
S637	2.06e-09	0.00195645	1.65e-07	1.02e-06	5.78e-08	5.78e-08	0.00384292	8.06e-10	0.00086057	0.00074516	0.00801965	0.00311398	0.00311398	0.00429974	0.00764334	4.25e-05	0.00023368	3.42e-08	0.00031308	0.00042442	0.00272702	0.0152826	0.00767286	0.00437004	2.46e-07	0.0136607	0.00027098	0.00538633
S1442	2.64e-09	0.00044192	6.27e-08	2.92e-05	6.44e-08	6.44e-08	0.00220787	9.55e-10	0.00032875	0.00578528	0.0112553	0.00250914	0.00250914	0.0033951	0.0043738	4.19e-05	1.67e-06	2.02e-08	0.00035384	0.0008671	0.00232536	0.0161442	0.00814622	0.00870579	3.04e-07	0.0283634	7.19e-06	0.00611503
S1290	1.57e-06	0.00178513	1.85e-07	2.93e-06	0	0	0.00352954	0	0.00237829	0.00078532	0.00724198	0.00668481	0.00668481	0.0031553	0.011314	0.00023225	2.34e-05	0	0.00091912	0.00181134	0.00222818	0.0158656	0.0136826	0.00554134	1.79e-05	0.012369	2.81e-05	0.00553185
S1319	1.11e-07	0.00273402	2.21e-05	4.36e-05	4.25e-05	4.25e-05	0.00369916	4.87e-06	0.00250847	0.00068289	0.00724713	0.00444473	0.00444473	0.0050288	0.00695387	0.00044445	0.00049633	1.91e-06	0.00062448	0.00188875	0.00282247	0.0163545	0.00802644	0.00625867	1.59e-05	0.0131009	0.00036619	0.00372586
S1423	2.53e-06	0.00086434	5.07e-07	1.06e-05	2.42e-09	2.42e-09	0.00485276	4.64e-09	0.00049541	0.0005829	0.00669121	0.00371237	0.00371237	0.00390205	0.00953843	0.00016709	6.28e-05	2.48e-05	0.00074053	0.00078372	0.0020987	0.0174208	0.00373939	0.00143329	2.23e-06	0.0191723	6e-05	0.00438954
S1078	6.5e-07	0.00156073	2.07e-06	3.53e-06	3.05e-06	3.05e-06	0.0035022	7.14e-07	0.00201307	0.00032452	0.00719535	0.00439354	0.00439354	0.00398291	0.00688822	0.00011618	5.21e-05	1.66e-05	0.00045487	0.0007533	0.00129179	0.016531	0.00686435	0.00449572	5.45e-06	0.0141285	0.00018387	0.00440724
S1259	4.96e-07	0.00085566	8.14e-07	1.56e-05	1.38e-06	1.38e-06	0.00367626	1e-07	0.00134667	0.00015965	0.00935427	0.00328616	0.00328616	0.00216962	0.00978411	1.94e-05	2.35e-05	2.18e-06	0.00033275	0.00031627	0.00267548	0.0145132	0.0120673	0.00574434	3.87e-05	0.0119148	4.02e-05	0.0047857
S1420	2.26e-10	0.00153393	1.39e-07	1.09e-05	8.25e-90	8.25e-90	0.00345486	5.49e-92	0.00117024	0.00514481	0.00897959	0.00245384	0.00245384	0.00327152	0.00671495	0.00019477	0.00039382	1.14e-07	0.00081314	0.00110707	0.00141475	0.0170376	0.00410927	0.00604049	1.15e-56	0.0245082	0.00023241	0.00718638
S1284	4.41e-08	0.00226651	1.18e-07	1.51e-05	6.24e-38	6.24e-38	0.00289706	4.06e-07	0.00182179	0.0001631	0.0120357	0.00368326	0.00368326	0.00417286	0.00577043	2.37e-05	6.65e-06	2.68e-08	0.00143171	0.00091208	0.00340235	0.0137945	0.00905957	0.00585688	5.54e-08	0.0143904	0.00032236	0.00438573
S1165	4.22e-06	0.00052007	4.32e-06	2.73e-05	4.48e-07	4.48e-07	0.00193011	5.96e-08	0.00100496	0.00430981	0.0102828	0.00492619	0.00492619	0.00240105	0.00381048	4.97e-05	2.2e-05	1.51e-05	0.00063528	0.00125856	0.00232597	0.0149912	0.00977948	0.00681433	1.81e-06	0.0191687	2.16e-05	0.00644535
S1390	5.63e-07	0.00077071	8.04e-07	1.66e-05	1.76e-38	1.76e-38	0.00283006	1.1e-38	0.00349934	0.00056161	0.00653326	0.00661674	0.00661674	0.00228103	0.00553728	0.00012284	1.2e-05	1.33e-09	0.00056761	0.00136232	0.00333994	0.0158459	0.00633782	0.00545719	1.33e-07	0.0102392	0.00010887	0.00490413
S1147	1.21e-06	0.00157737	4.38e-57	3.1e-05	0	0	0.00217193	0	0.00407527	0.00247081	0.00787357	0.00495048	0.00495048	0.00354659	0.00425689	8.7e-05	3.12e-05	1.66e-06	0.00375084	0.0010226	0.00395941	0.0125074	0.00473123	0.00545537	2.4e-07	0.0168988	0.00084776	0.004746
S1377	4.15e-05	0.00240496	3.23e-06	1.45e-05	0	0	0.00324056	4.5e-06	0.00233529	0.00056274	0.00654031	0.00296806	0.00296806	0.00451319	0.0100714	0.00012257	0.00012207	7.77e-05	0.00052218	0.00102873	0.00172757	0.0149138	0.00794158	0.00498783	3.96e-05	0.0117722	0.00013806	0.00439106
S250	4.12e-06	0.00093952	2.33e-07	0.00015383	3.32e-07	3.32e-07	0.00292389	4.92e-09	0.00156465	0.00220074	0.00826269	0.0048192	0.0048192	0.00341359	0.00572556	0.00029453	0.00029623	4.01e-07	0.00083095	0.00078148	0.00231008	0.0156569	0.00520107	0.0046787	4.41e-06	0.0161345	0.00016396	0.00535813
S1235	2.34e-08	0.00263124	3.66e-07	1.39e-05	3.13e-07	3.13e-07	0.00331311	2.3e-07	0.00183457	0.00053277	0.00869246	0.00458039	0.00458039	0.00444072	0.00653564	9.06e-05	9.46e-05	1.12e-07	0.00068893	0.00090698	0.00335296	0.0151586	0.00885593	0.00539093	2.94e-07	0.0129152	8.65e-05	0.00450972
S382	5.52e-06	0.00131405	2.48e-05	2.55e-06	4.38e-07	4.38e-07	0.00360603	6.36e-05	0.00131286	0.0008754	0.00623272	0.0057921	0.0057921	0.00327905	0.00701704	0.00035667	0.00036645	2.73e-09	0.00034875	0.00063816	0.00277146	0.016672	0.00378004	0.00339586	1.01e-06	0.0126391	0.00017635	0.0046895
S1192	5.55e-08	0.00148738	8.88e-07	4.86e-05	1.36e-06	1.36e-06	0.0031957	3.06e-07	0.00188235	0.0003733	0.00871019	0.00408661	0.00408661	0.00391707	0.00632942	6.2e-05	1.29e-05	3.85e-07	0.00040486	0.00074408	0.00148885	0.0160998	0.00771639	0.00486379	3.66e-06	0.012388	0.00021502	0.00450188
S672	3.02e-71	0.0016838	3.07e-06	0.00020584	3.11e-89	3.11e-89	0.00265087	2.07e-91	0.0024706	0.0018345	0.007748	0.00547426	0.00547426	0.00352202	0.00451121	0.00079054	0.00154239	1.03e-91	0.00041512	0.00095922	0.00367649	0.0145469	0.00908152	0.00579816	2.75e-07	0.0126413	0.00099127	0.00511413
S1473	4.27e-08	0.00144769	2.31e-62	5.9e-06	3.89e-63	3.89e-63	0.00329355	2.43e-63	0.00176511	0.00059156	0.00809194	0.00406808	0.00406808	0.00244934	0.0065501	3.7e-05	9e-05	1.86e-07	0.0003393	0.00045995	0.00308122	0.0153533	0.0100976	0.00487466	1.14e-63	0.0134122	0.00018634	0.00486449
S1469	4.54e-06	0.0027525	5.18e-07	6.85e-06	5.49e-08	5.49e-08	0.00303957	0	0.00375638	0.00198982	0.00490519	0.00707337	0.00707337	0.0045908	0.00562746	0.00045168	0.00016924	1.92e-06	0.00083979	0.00227875	0.00251748	0.016256	0.00691447	0.00456477	2.81e-05	0.011823	0.00020014	0.0066589
S1479	7.86e-07	0.00179199	4.42e-07	6.32e-06	0	0	0.0023679	1.83e-35	0.00510316	0.00060237	0.00810754	0.00287812	0.00287812	0.00564031	0.00459988	0.00013591	0.00013534	2.19e-06	0.00034326	0.00108908	0.00334556	0.0142086	0.00866338	0.00562969	1.95e-06	0.0110481	0.00010693	0.00538627
S1426	1.58e-05	0.00277195	2.05e-08	6.59e-05	0	0	0.00302908	0	0.00233444	0.00034532	0.00792585	0.00449826	0.00449826	0.00476056	0.00599075	6.74e-05	1.13e-05	1.58e-05	0.00126736	0.00159582	0.00279452	0.0137089	0.0108538	0.00653198	5.31e-08	0.01256	0.0002343	0.00507939
S1511	1.83e-36	0.0017474	5.03e-06	2.33e-05	2.39e-07	2.39e-07	0.00285382	1.42e-05	0.00148821	0.00062755	0.0100158	0.00467823	0.00467823	0.00504715	0.00540251	0.00030513	8.71e-06	9.8e-63	0.0004958	0.00107176	0.00190269	0.0148723	0.0069273	0.00372928	6.1e-07	0.0151115	9.53e-05	0.00421467
S1372	1.98e-05	0.00242019	1.5e-05	0.00015925	2.26e-05	2.26e-05	0.00405556	3.01e-08	0.00254937	0.00136419	0.00502989	0.00603992	0.00603992	0.00464541	0.00731315	0.00079796	0.00033675	4.66e-05	0.00073344	0.00210263	0.00111632	0.0196459	0.00569772	0.00331817	7.25e-05	0.0142686	0.00028078	0.00580448
S1464	6.03e-07	0.0011928	2.33e-06	7.4e-06	9.17e-07	9.17e-07	0.00453141	1.66e-07	0.00085736	0.00052555	0.0061165	0.00371281	0.00371281	0.00312818	0.00891081	0.00015201	8.21e-05	9.95e-07	0.00091128	0.00165342	0.00259054	0.0180453	0.00337151	0.00320267	2.08e-05	0.0162262	0.0006219	0.00468983
S1449	1.6e-05	0.00177023	5.81e-06	1.66e-05	6e-07	6e-07	0.00509075	1.69e-09	0.00098933	0.000214	0.00571329	0.00320998	0.00320998	0.00403679	0.0101239	5.75e-05	4.08e-05	3.77e-05	0.00060686	0.00088619	0.00255139	0.0163409	0.0058854	0.00318789	2.73e-06	0.0151054	0.00038154	0.00443012
S1478	0	0.00162064	3.98e-07	0	0	0	0.00281891	0	0.00109089	0.00014282	0.0109306	0.00337187	0.00337187	0.00445241	0.00985062	9.62e-05	5.23e-06	0	0.00029324	0.00038542	0.00258565	0.0154488	0.0109918	0.00438906	2.49e-06	0.013411	5.13e-06	0.00488686
S1379	6.97e-08	0.0012062	1.98e-06	1.1e-05	1.33e-07	1.33e-07	0.00327805	1.97e-09	0.00082255	0.00222746	0.00659989	0.0054922	0.0054922	0.00376236	0.00647328	8.28e-05	0.00012151	1.6e-10	0.00026406	0.00088544	0.0013435	0.0168975	0.00755801	0.00416408	2.63e-07	0.015016	0.00021617	0.00558606
S1448	5.76e-09	0.00190721	3.38e-06	4.37e-06	1.4e-07	1.4e-07	0.00406544	2.08e-09	0.00194891	0.0002383	0.00502652	0.00171252	0.00171252	0.00475227	0.00803845	9.24e-05	1.29e-05	1.69e-10	0.00093184	0.00029712	0.00129224	0.0176625	0.00494296	0.00276317	5.21e-07	0.0163837	2.82e-05	0.00514743
S1468	8.54e-08	0.00260363	1.49e-07	6.91e-06	0	0	0.00367357	0	0.00367728	0.00026705	0.00652223	0.00439472	0.00439472	0.00457513	0.0105128	0.00018118	8.14e-06	2.43e-06	0.00021573	0.00107921	0.00162627	0.0149848	0.0105364	0.00514509	0.00016097	0.0123676	1.84e-05	0.00447568
S1327	5.56e-06	0.00202587	7.01e-07	7.71e-06	1.4e-06	1.4e-06	0.00197856	0	0.00217975	0.00236676	0.00709853	0.00717972	0.00717972	0.00412236	0.00385039	0.00010673	0.00013859	2.39e-06	0.00019114	0.00178505	0.00287471	0.0193793	0.00411257	0.00352091	8.93e-08	0.0118662	0.00015413	0.00676789
S1452	6.74e-06	0.0023492	8.93e-07	3.26e-06	2.1e-63	2.1e-63	0.00306884	1.54e-07	0.00156487	0.00090903	0.00932467	0.00528144	0.00528144	0.00510367	0.00596623	0.00017146	3.04e-05	3.92e-06	0.00090042	0.00110177	0.00175603	0.016911	0.00588882	0.00339262	4.38e-08	0.0139481	0.00010474	0.00525695
S1477	0	0.00082659	1.18e-06	6.46e-06	0	0	0.00468239	0	0.00166599	0.00044213	0.00828945	0.00193237	0.00193237	0.00092593	0.0105266	2.17e-05	7.08e-06	0	0.00131364	0.00037365	0.00138099	0.0119366	0.0261344	0.00557762	4.97e-07	0.0163263	8.93e-05	0.00487065
S1485	6.06e-05	0.00201414	3.37e-05	9.33e-05	1.17e-06	1.17e-06	0.00404356	4e-09	0.00136398	0.0004892	0.00589217	0.00475352	0.00475352	0.00372214	0.00795443	0.0001327	0.00031676	0.00021076	0.00064392	0.00107088	0.00197426	0.0183087	0.00546247	0.00265314	1.43e-06	0.0140856	0.00030055	0.00632571
S1528	4.22e-06	0.00209944	6.25e-06	2.19e-05	6.5e-06	6.5e-06	0.00424351	1.23e-06	0.00232264	0.0004591	0.00473155	0.00522742	0.00522742	0.00387363	0.0129731	0.00022345	9.41e-05	2.12e-05	0.00024048	0.00119261	0.00155775	0.0184389	0.00397716	0.0031805	6.3e-05	0.0131554	9.1e-05	0.00572173
S1486	4.27e-10	0.00266137	1.51e-69	1.26e-66	0	0	0.00358583	0	0.00302076	0.00024718	0.00696883	0.00415971	0.00415971	0.00502666	0.00713763	3.4e-05	1.55e-05	1.66e-07	0.00067773	0.00047492	0.00161283	0.0140942	0.0102775	0.00498059	5.39e-07	0.012529	2.26e-05	0.00466625
S885	4.77e-05	0.00127316	2.33e-05	0.00015831	3.28e-05	3.28e-05	0.00368741	5.9e-05	0.00187297	0.00063728	0.00691497	0.00762254	0.00762254	0.00273998	0.0070089	0.00036591	0.00019709	1.93e-06	0.00119134	0.00090761	0.00301681	0.0175378	0.00308289	0.00373985	6.18e-05	0.0138626	0.00047411	0.0045057
S1475	9.74e-10	0.00307146	5.84e-07	1.19e-05	1.69e-62	1.69e-62	0.00389976	1.05e-62	0.00162676	0.00041803	0.00951799	0.00379646	0.00379646	0.0073739	0.00757486	0.00022466	4.77e-05	1.96e-61	0.00165252	0.00114372	0.00157696	0.0144102	0.00632134	0.00464914	4.96e-63	0.0186671	4.6e-05	0.0043386
S1455	3.3e-07	0.0011839	7.97e-06	2.14e-05	1.05e-07	1.05e-07	0.00414808	1.56e-09	0.00067436	0.0002524	0.0100268	0.00109401	0.00153686	0.00617082	0.00812404	0.00017213	1.68e-05	9.65e-08	0.00051842	0.00060258	0.00066301	0.0167817	0.00753658	0.00341141	2.08e-07	0.017612	0.00013968	0.00327381
S1397	4.81e-09	0.00147033	1.21e-07	3.71e-05	2.32e-07	2.32e-07	0.00308706	3.44e-09	0.00189647	9.48e-05	0.00806404	0.00409036	0.00409036	0.00313224	0.00609027	8.39e-05	1.17e-05	2.79e-10	0.00113506	0.00104789	0.00309143	0.0149915	0.0110179	0.00552549	2.78e-07	0.0128321	9.36e-06	0.00555195
S1370	1.71e-05	0.00059477	1.12e-07	7.18e-05	0	0	0.00293475	0	0.00233649	0.00022918	0.00826889	0.00434194	0.00434194	0.00274808	0.0102684	0.00018276	1.09e-05	1.74e-05	0.00043087	0.00089434	0.0024114	0.0167588	0.00686993	0.00499128	3.5e-05	0.0115467	0.00031676	0.00444056
S1457	5.22e-33	0.00181853	1.1e-06	1.32e-05	2.19e-06	2.19e-06	0.00211881	1.52e-60	0.00405436	0.00317849	0.00709393	0.00717823	0.00717823	0.00312438	0.00279353	0.00144409	0.0014413	2.69e-05	0.00032007	0.00102771	0.00429243	0.0136957	0.00398503	0.00582825	1.29e-60	0.0122318	0.00153228	0.00596228
S908	1.38e-07	0.00209194	9.75e-06	2.93e-05	1.57e-05	1.57e-05	0.00318911	1.79e-08	0.00206617	0.00105782	0.00623302	0.00777526	0.00777526	0.00416493	0.00617717	0.00020104	2.68e-05	2.98e-06	0.00050816	0.00116759	0.00141934	0.0180864	0.00802564	0.00356532	0.00019748	0.0136391	0.00026306	0.00509579
S1239	6.54e-07	0.00161417	2.76e-06	8.04e-07	9.31e-64	9.31e-64	0.00450425	5.82e-64	0.00061557	0.00082444	0.00897836	0.00345066	0.00345066	0.00716895	0.00871916	0.00028933	0.00010719	1.08e-62	0.00111006	0.00181573	0.00084636	0.0175558	0.00832919	0.00423921	2.85e-08	0.0185966	7.04e-05	0.00455201
S1383	7.75e-05	0.00154038	1.32e-05	0.0001155	1.76e-06	1.76e-06	0.00278313	1.99e-06	0.00380147	0.00083217	0.00591261	0.00688876	0.00688876	0.0031458	0.0102551	0.0004237	0.00025165	7.61e-05	0.00097744	0.00083613	0.00280766	0.0145053	0.00857455	0.00645814	0.00022161	0.00981795	0.00044428	0.004792
S1278	4.3e-06	0.00135692	4.66e-05	1.43e-05	7.16e-07	7.16e-07	0.00440343	0.00013498	0.00137512	0.00160864	0.00701409	0.00423027	0.00423027	0.00362476	0.0116353	0.00041082	8.45e-05	1.92e-06	0.000324	0.00073825	0.0012289	0.0157037	0.00946639	0.0040355	0.00037095	0.0124772	0.00028215	0.00571149
S1483	3.66e-08	0.00162024	2.24e-06	4.67e-06	3.71e-06	3.71e-06	0.00682133	2.97e-06	0.00554717	0.00119722	0.00445562	0.00920437	0.00920437	0.00236994	0.0134864	0.0001563	0.00135195	1.22e-06	0.00059456	0.00107834	0.00662573	0.0132944	0.00465511	0.00543004	0.00010711	0.0112811	0.00170396	0.00627802
S1349	1.35e-09	0.00155649	5.2e-05	1.13e-05	1.77e-38	1.77e-38	0.00279077	0.0001443	0.00247542	0.00064417	0.00836583	0.00558069	0.00558069	0.00328526	0.00520652	0.00037502	3.1e-05	2.05e-37	0.0003622	0.00135713	0.0025748	0.0149359	0.0129041	0.006514	3.98e-07	0.0128221	0.0002042	0.00538156
S1494	3.12e-06	0.00160095	1.92e-05	9.01e-05	1.35e-06	1.35e-06	0.00421595	5.02e-05	0.00143726	0.00087334	0.00547817	0.0038853	0.0038853	0.00350258	0.00819991	0.000232	0.00010428	1.36e-06	0.00057876	0.00063274	0.00193859	0.0186035	0.00646393	0.00285339	3.32e-06	0.0140222	0.00014495	0.00555764
S1418	9.76e-08	0.00194008	1.54e-05	1.85e-05	3.05e-05	3.05e-05	0.00303083	3.14e-06	0.00226335	0.00058979	0.00754789	0.00344324	0.00344324	0.00449832	0.00567568	0.00038598	0.00010118	1.25e-08	0.00247141	0.00194583	0.00167053	0.0150365	0.00935203	0.00398033	4.19e-05	0.0178901	9.4e-05	0.00425361
S1139	8.45e-07	0.00059577	1.32e-08	1.55e-05	0	0	0.0038133	0	0.00167758	0.00014717	0.00943389	0.00353574	0.00353574	0.00163866	0.00990925	9.12e-05	1.16e-06	1.78e-05	0.00122723	0.00043738	0.00299082	0.0129089	0.0139283	0.00567203	0.00011198	0.0134144	6.92e-06	0.00473383
S1422	0	0.00155406	5.38e-08	3.26e-06	0	0	0.00331152	9.47e-09	0.00194952	0.00035427	0.00765212	0.00411302	0.00411302	0.00248203	0.0065921	3.09e-05	2.1e-05	1.32e-06	0.0009425	0.0004767	0.00355541	0.0146956	0.00885279	0.00552193	0.00018367	0.0106	8.28e-05	0.00477793
S1004	1.87e-06	0.00154665	3.37e-06	7.82e-07	8.35e-07	8.35e-07	0.00349461	3.5e-08	0.00164895	0.00110757	0.00632843	0.00754206	0.00754206	0.00281242	0.00672194	0.00026729	0.00039053	2.53e-06	0.00082305	0.00075606	0.00363705	0.0154972	0.00453916	0.00463136	1e-06	0.0108606	0.00035837	0.00570283
S1354	1.67e-05	0.00184015	2e-05	1.8e-05	2.3e-05	2.3e-05	0.00482262	2.52e-05	0.00106845	0.00068766	0.00421634	0.00374694	0.00374694	0.00556621	0.0134704	0.00022628	0.00012154	3.78e-06	0.00122961	0.00067203	0.00070681	0.0181086	0.00626497	0.00385355	3.36e-06	0.0157521	0.00015237	0.00471067
S1304	4.92e-06	0.00146534	2.15e-06	1.27e-05	0	0	0.00310943	0	0.00123219	0.00121907	0.00607947	0.00498907	0.00498907	0.00364054	0.00604946	0.0001694	9.58e-05	3.49e-05	0.00023486	0.00135948	0.00180601	0.0195347	0.00507869	0.00258267	2.39e-06	0.0147162	0.00042886	0.0062434
S1433	3.24e-06	0.00334569	1.43e-06	2.84e-05	3.25e-07	3.25e-07	0.00434768	1.79e-05	0.00270548	0.00085103	0.00599681	0.00509048	0.00509048	0.00640858	0.00790345	0.00079191	0.00021162	4.09e-10	0.0011882	0.00225536	0.00065705	0.0190327	0.00715873	0.002959	1.78e-05	0.0159451	0.00018954	0.00556551
S959	5.58e-09	0.00207893	9.46e-06	2.47e-05	1.6e-05	1.6e-05	0.00398117	5.84e-07	0.00164687	0.00163231	0.00844538	0.00422038	0.00422038	0.00398981	0.00760991	0.00035244	2.25e-05	4.45e-06	0.0004678	0.00181692	0.00257105	0.017647	0.00633198	0.00449977	3.48e-05	0.0163848	4.44e-05	0.00583283
S1491	0.00023142	0.00162836	5.04e-07	0.00056666	1.15e-07	1.15e-07	0.00505863	1.71e-09	0.00177123	0.00032821	0.00565413	0.00510599	0.00510599	0.00435536	0.00883774	0.00127952	1.26e-05	3.62e-08	0.00017426	0.00088904	0.00256754	0.0199535	0.00657467	0.00396635	3.27e-06	0.0126074	0.00050674	0.00442729
S1204	6.78e-07	0.00132605	9.92e-07	0.00029958	1.58e-07	1.58e-07	0.00430823	2.35e-09	0.00104973	0.00082195	0.00839374	0.00260536	0.00260536	0.00297089	0.00849856	0.0001179	1.41e-05	1.91e-10	0.00224758	0.00102815	0.00252177	0.0157772	0.00635801	0.00586746	6.15e-07	0.0136037	0.00018529	0.00445742
S1378	2.27e-08	0.00132576	1.13e-07	4.21e-05	1.55e-07	1.55e-07	0.00326949	2.29e-09	0.0015488	0.0005937	0.00676895	0.00345046	0.00345046	0.00344827	0.00651838	2.06e-05	4.36e-06	4.45e-07	0.00047345	0.00041715	0.00296312	0.0147402	0.0056299	0.00479309	8.38e-07	0.0133117	4.57e-05	0.00471448
S1330	9.12e-06	0.00128659	1.07e-06	3.01e-06	0	0	0.00340703	2.11e-07	0.00198232	0.00025778	0.0097781	0.00336038	0.00336038	0.00316493	0.00665782	0.00015623	4.13e-06	7.69e-06	0.00141602	0.00084509	0.00216086	0.0163191	0.00610918	0.00403644	5.21e-06	0.0160835	0.00021809	0.00416551
S1417	2.92e-06	0.00221977	6.79e-07	1.03e-05	1.35e-06	1.35e-06	0.00381468	8.66e-10	0.00175557	0.00082606	0.00711329	0.0075969	0.0075969	0.00574218	0.00724722	0.00038214	0.00011374	7.03e-11	0.00098396	0.001508	0.00091868	0.0158834	0.0097779	0.00409215	4.59e-05	0.0158047	0.00018449	0.00391269
S1493	1.1e-07	0.0019297	1.37e-05	2.61e-05	2.77e-06	2.77e-06	0.00418512	2.45e-05	0.00178834	0.00051861	0.00564268	0.00519064	0.00519064	0.0049533	0.00810893	0.00026132	4.12e-05	3.2e-08	0.00048748	0.0011271	0.00097288	0.0197597	0.00635959	0.00302426	4.14e-05	0.0161987	3.19e-05	0.00487298
S1465	1.18e-06	0.00221095	0	4.2e-06	0	0	0.00472902	0	0.00180859	0.00078796	0.00997079	0.00286664	0.00286664	0.00383238	0.0113279	0.00029932	3.53e-05	1.17e-06	0.00064918	0.0027204	0.00133807	0.0176114	0.00873866	0.00366194	0.00019585	0.0131948	0.0002141	0.00394132
S1292	6.3e-07	0.00102149	2.82e-08	5.28e-06	4.01e-09	4.01e-09	0.0028079	9.17e-07	0.00199422	0.00019282	0.00948376	0.00412226	0.00412226	0.00365888	0.00548517	0.00013062	1.76e-05	1.73e-07	0.00024124	0.00173004	0.00248439	0.014771	0.00922644	0.0053865	8.95e-08	0.0117882	0.00012611	0.00493809
S1438	3.65e-06	0.00174046	1.49e-07	3.07e-05	1.11e-62	1.11e-62	0.00346184	6.94e-63	0.00137186	0.00025902	0.0120951	0.0026582	0.0026582	0.00488977	0.00678615	0.00013753	2.16e-05	1.9e-06	0.0006293	0.00119847	0.00176532	0.015097	0.00773439	0.00456187	3.27e-63	0.0149543	6.66e-05	0.00449344
S1490	7.82e-09	0.00171677	3.17e-06	4.5e-05	1.9e-07	1.9e-07	0.0029126	2.82e-09	0.00267888	0.00120995	0.00520939	0.00529858	0.00529858	0.00424929	0.0056172	0.00020801	9.92e-05	8.52e-07	0.00041306	0.00088488	0.00153979	0.0182404	0.00615596	0.00402668	3.77e-07	0.0133584	7.09e-05	0.00540141
S1517	2.88e-06	0.00473099	1.1e-06	3.64e-05	7.34e-07	7.34e-07	0.00396834	1.74e-09	0.00357835	0.00097527	0.0072466	0.0065326	0.0065326	0.0086207	0.00702655	0.00091013	0.00032219	5.2e-06	0.00117042	0.00405386	0.0013408	0.0195137	0.0082428	0.00340314	7.48e-05	0.0155799	0.00032995	0.00573511
S1308	1.51e-07	0.00136057	6.68e-06	2.02e-06	4.58e-07	4.58e-07	0.0053318	1.03e-07	0.00103588	0.00033253	0.00477576	0.00297971	0.00297971	0.00334467	0.0105504	0.00011316	6.05e-05	1.04e-05	0.00202253	0.00086931	0.00111557	0.0188174	0.00601802	0.00509763	3.22e-05	0.016568	0.00011777	0.00519735
S1322	1.91e-09	0.0014264	2.43e-08	7.25e-06	4.66e-08	4.66e-08	0.0033033	6.91e-10	0.00114592	9.15e-05	0.00999731	0.00160091	0.00277083	0.00432497	0.00660102	5.58e-06	3.43e-06	5.61e-11	0.00127616	0.00073965	0.00137686	0.0132072	0.0154327	0.00594468	7.45e-08	0.0173535	1.49e-05	0.00404252
S1447	4.96e-06	0.00296453	1.62e-07	0.00010553	5.98e-08	5.98e-08	0.0029832	8.87e-10	0.00253747	0.00045829	0.00515613	0.00351304	0.00351304	0.00436103	0.00590769	5.87e-05	1.56e-05	7.81e-06	0.0030534	0.00094121	0.00313275	0.0155069	0.00441377	0.00332476	2.02e-07	0.0167824	0.00030981	0.00612088
S1525	0	0.00172091	2.41e-07	0	0	0	0.00210067	0	0.00115314	0.00050225	0.0100312	0.00588001	0.00588001	0.00355837	0.0078127	5.83e-06	2.63e-05	4.75e-06	0.000279	0.00070595	0.00593587	0.0135055	0.00545826	0.00718612	1.71e-05	0.00809732	6.03e-05	0.00533899
S1194	2.47e-05	0.00364103	1.14e-06	3.1e-05	1.51e-06	1.51e-06	0.00496412	7.43e-07	0.00216554	0.00077421	0.0052828	0.00350887	0.00350887	0.00702919	0.0132209	0.00037909	0.00041367	1.44e-05	0.00098888	0.00198669	0.00184567	0.0222463	0.00676752	0.0036024	5.12e-05	0.0144427	0.00025764	0.0049468
S1481	8.23e-07	0.00161756	2.44e-06	3.68e-05	2.79e-07	2.79e-07	0.00331018	6.74e-08	0.00146933	0.00169055	0.00732889	0.00601558	0.00601558	0.00316093	0.0109622	0.00041439	0.00023875	9.29e-07	0.00051338	0.00151721	0.00295713	0.0172566	0.00647857	0.00303792	1.02e-06	0.0161901	0.00090153	0.00651262
S1520	0	0.00236452	3.38e-07	5.8e-06	0	0	0.00331777	0	0.00212135	0.00025505	0.00964477	0.00434693	0.00434693	0.00406199	0.00983466	0.0001858	6.62e-06	8.56e-08	0.00034043	0.00072737	0.00293847	0.0152277	0.010716	0.00589272	2.27e-06	0.012563	4.8e-05	0.00457854
S1197	3.11e-06	0.00337941	2.87e-06	0.00017467	2.53e-06	2.53e-06	0.0041123	2.29e-06	0.00249702	0.00067369	0.00603383	0.00488517	0.00488517	0.00504056	0.00793981	0.0002848	0.00020973	3e-06	0.00160235	0.00105757	0.00234979	0.0175196	0.00450211	0.00365206	7.36e-07	0.0131202	0.00036548	0.0060035
S845	2.15e-08	0.00111751	1.71e-05	2.49e-05	9.66e-09	9.66e-09	0.00398419	1.33e-05	0.00211636	0.0007822	0.00619704	0.00384777	0.00384777	0.00195113	0.0125185	0.00023213	4.98e-05	4.72e-07	0.00050113	0.00075674	0.00274077	0.0174119	0.00803022	0.0038568	1.29e-05	0.0124133	6.26e-05	0.00608407
S1435	2.93e-07	0.00264171	3.82e-05	6.81e-06	7.03e-05	7.03e-05	0.00333594	1.97e-07	0.00351539	0.00100926	0.00566658	0.00673061	0.00673061	0.0045425	0.00600253	0.00066934	0.00040075	3.11e-06	0.00056751	0.00197872	0.0026072	0.0177532	0.00513378	0.00485381	0.00026956	0.012246	0.00040291	0.00455194
S1507	2.08e-92	0.00060905	3.76e-91	4.44e-05	7.51e-91	7.51e-91	0.00430396	5e-93	0.00052387	0.00018922	0.00933258	0.00115826	0.00115826	0.00357015	0.0085702	3.77e-05	5.43e-05	2.48e-93	0.00038459	0.00041009	0.00059897	0.0156269	0.0159133	0.00407176	7.1e-95	0.0161997	4.14e-05	0.0046748
S1432	1.63e-08	0.00208604	1.45e-06	1.13e-05	9.07e-08	9.07e-08	0.00358715	1.35e-09	0.00160762	0.00037159	0.00817577	0.00350007	0.00350007	0.0037331	0.00713117	4.31e-05	1.82e-05	4.75e-08	0.00077185	0.00049235	0.00279814	0.0155614	0.00698677	0.00467663	1.8e-07	0.0122881	0.00013058	0.00492935
S1522	0	0.00030838	0	6.02e-06	0	0	0.00156875	0	0.00016883	0.00961464	0.0130814	0.00096987	0.00096987	0.00112835	0.00911184	1.79e-05	1.93e-06	0	0.00025516	0.00034517	0.0014981	0.0155649	0.00270129	0.0111553	0	0.0330877	1.6e-06	0.00798722
S1381	6.22e-05	0.00231225	3.85e-05	8.18e-05	5.16e-05	5.16e-05	0.00425854	1.22e-05	0.00178739	0.00127918	0.00533917	0.00579177	0.00579177	0.00545853	0.00806569	0.0004514	0.00011185	2.34e-05	0.00026314	0.00240958	0.00191893	0.0183682	0.00548455	0.00404887	0.00023188	0.011643	0.00033553	0.00547826
S1471	2.74e-06	0.00170243	1.14e-07	1.61e-05	7.1e-37	7.1e-37	0.00357033	4.43e-37	0.00139157	0.00044867	0.0107585	0.00467873	0.00467873	0.00312703	0.00693153	0.00020913	0.00020991	6.17e-05	0.0003198	0.00114778	0.00290204	0.0154279	0.0132466	0.00455551	1.84e-08	0.0131219	0.00011764	0.0055795
S1364	5.03e-06	0.0024757	1.22e-05	2.9e-05	1.18e-06	1.18e-06	0.0037898	1.84e-05	0.00158874	0.00099461	0.00665411	0.00647286	0.00647286	0.00510838	0.00726336	0.00031625	0.00019837	4.56e-07	0.00039512	0.00186905	0.00234907	0.0195754	0.00637804	0.00300231	7.14e-06	0.0135845	0.00060665	0.00478507
S1402	4.24e-06	0.00169841	2.05e-06	0.00015254	2.94e-06	2.94e-06	0.00365675	6.9e-07	0.00134329	0.00139023	0.00560525	0.0046236	0.0046236	0.00243944	0.0120541	7.4e-05	7.84e-06	2.14e-06	0.00053157	0.00026864	0.00325609	0.016844	0.00396774	0.00377587	3.3e-06	0.0149091	1.73e-05	0.00737133
S1503	0	0.00181651	1.14e-07	0	0	0	0.00352391	0	0.00080736	0.00012796	0.00980562	0.00178247	0.00178247	0.00435701	0.00903475	5.76e-05	4.35e-06	4.47e-07	0.00023365	0.00084098	0.00234064	0.0163911	0.0194756	0.0060817	8.86e-05	0.0132429	0.00024462	0.00492413
S1436	6.97e-08	0.00201555	5.4e-08	1.26e-05	1.06e-07	1.06e-07	0.00214967	6.07e-10	0.0033975	0.00028246	0.00644775	0.00485343	0.00485343	0.00424445	0.00415784	0.00014149	1.92e-05	4.93e-11	0.00060455	0.00100859	0.00148585	0.0140419	0.00874059	0.0063864	1.62e-06	0.0100008	0.00035586	0.00441374
S1375	2.43e-05	0.00122052	9.45e-06	0.00027073	1.02e-05	1.02e-05	0.0030146	8.5e-06	0.00097551	0.00116261	0.00646646	0.00497524	0.00497524	0.00404908	0.00572822	0.00030098	0.00024686	8.66e-06	0.00152233	0.00129057	0.00340238	0.0185727	0.00425865	0.00261841	3e-06	0.0161025	0.00052454	0.00540075
S1472	5.44e-06	0.00163111	9.57e-07	5.96e-05	5.25e-07	5.25e-07	0.00295545	5.08e-07	0.00339869	0.00043291	0.0107893	0.00550726	0.00550726	0.0030646	0.00584817	6.27e-05	6.69e-05	3.83e-07	0.00024097	0.00110549	0.00502989	0.0179835	0.00194671	0.00354017	6.73e-06	0.0100004	0.00036971	0.00637933
S1407	6.94e-06	0.00290569	7.68e-07	7.87e-06	0	0	0.00361391	5.92e-07	0.00392699	0.00282581	0.00814084	0.00481041	0.00481041	0.00439559	0.00638395	0.00084387	0.00093705	6.38e-07	0.00011973	0.00171776	0.0045273	0.0171347	0.00652777	0.00512898	0.00013047	0.00925022	0.00122825	0.00649882
S1295	5.67e-06	0.00340647	1.11e-05	3.7e-05	8.92e-06	8.92e-06	0.00435447	5.07e-06	0.00187404	0.00238786	0.00935425	0.00590443	0.00590443	0.00725145	0.0083025	0.00040644	0.00029212	1.22e-05	0.00060732	0.00269088	0.00107991	0.019157	0.00809894	0.00335347	0.00033813	0.0169487	0.0002441	0.00545014
S1392	2.33e-09	0.00199581	1.99e-06	1.71e-05	2.23e-06	2.23e-06	0.00322063	8.41e-10	0.00109375	0.00118701	0.00698102	0.00627858	0.00627858	0.00523329	0.00619906	0.0002422	0.00015269	5.86e-06	0.00097704	0.00082804	0.00200635	0.0167517	0.00797006	0.00305193	4.69e-07	0.0160895	9.11e-05	0.00433739
S1409	1.88e-06	0.00244526	7.31e-06	9.93e-06	1.29e-07	1.29e-07	0.00402472	1.92e-09	0.00208139	0.00230614	0.00555045	0.00595876	0.00595876	0.00486507	0.00790094	0.00032601	0.00032591	2.72e-07	0.00085757	0.00098954	0.00090655	0.0187559	0.00734281	0.00254235	2.56e-07	0.0150096	0.00016452	0.00669923
S1496	9.26e-07	0.00291479	1.03e-05	3.34e-05	3.43e-06	3.43e-06	0.00423626	1.86e-05	0.00179038	0.0009914	0.00684736	0.00619287	0.00619287	0.00548768	0.00798335	0.00048918	0.00010705	3.45e-07	0.00099807	0.00118095	0.00096558	0.0174092	0.00569282	0.00381298	1.36e-07	0.0181792	9.07e-05	0.00527704
S1312	1.22e-05	0.00093693	4.28e-07	0.0005299	3.42e-07	3.42e-07	0.00371045	4.79e-06	0.0012874	0.00046629	0.00836228	0.00493457	0.00493457	0.00318382	0.00718821	0.00023269	0.00037511	8.02e-06	0.00062892	0.00136221	0.00243292	0.016361	0.0107962	0.0046413	1.37e-06	0.0151325	0.00049121	0.00476792
S1216	8.17e-06	0.00318409	9.43e-05	0.00019587	5.52e-08	5.52e-08	0.00409873	4.94e-06	0.00113989	0.00054625	0.00807081	0.00440815	0.00440815	0.00660404	0.00813909	5.84e-05	3.72e-05	4.81e-07	0.00103675	0.00075708	0.00280646	0.0150285	0.00790598	0.00367879	9.89e-06	0.0155006	0.00027356	0.00392939
S1474	4.15e-09	0.00071962	1.16e-07	2.22e-05	1.01e-07	1.01e-07	0.00422316	1.5e-09	0.00128575	0.00026556	0.0084879	0.00244063	0.00244063	0.00152999	0.00829805	0.00014828	1.92e-06	1.22e-10	0.00071677	0.00034711	0.00229497	0.0143131	0.0213187	0.00717291	2.71e-07	0.0124617	3.9e-05	0.00495967
S1495	4.4e-07	0.00190879	5.08e-06	4.31e-05	5.25e-06	5.25e-06	0.00359168	1.39e-06	0.00175936	0.00091638	0.00675016	0.00504201	0.00504201	0.00522936	0.00687294	0.00031041	0.00021441	1.27e-06	0.00028335	0.00116179	0.00054122	0.0190181	0.00759465	0.00186355	8.54e-07	0.016393	0.00025389	0.00493456
S295	7.66e-06	0.00095151	5.27e-06	1.14e-05	3.69e-07	3.69e-07	0.00298247	0	0.00130631	0.00229036	0.00568113	0.0066112	0.0066112	0.00233791	0.00586631	0.00010734	0.00011283	3.46e-05	0.00020454	0.00105362	0.00283498	0.0192761	0.00299614	0.00336277	7.72e-06	0.0169272	0.00027439	0.00650505
S1006	5.48e-09	0.0010382	6.97e-08	4.08e-05	1.33e-07	1.33e-07	0.00368195	1.98e-09	0.00073158	0.00013604	0.00946729	0.00344408	0.00344408	0.00586049	0.00733202	3.19e-05	1.51e-05	1.61e-10	0.00140687	0.00092536	0.00083445	0.0160458	0.00718433	0.00543211	1.6e-07	0.0185849	4.16e-05	0.00354785
S1440	2.85e-09	0.00215085	2.66e-06	6.75e-06	6.94e-08	6.94e-08	0.00369353	1.03e-09	0.00202453	0.00078103	0.00891418	0.00302337	0.00302337	0.00616485	0.00732895	5.81e-05	3.03e-05	8.36e-11	0.00144105	0.00172012	0.00161963	0.017156	0.00530093	0.0049941	8.33e-08	0.018026	0.00026057	0.00445731
S1502	6.59e-09	0.00560488	9.27e-06	1.24e-05	7.81e-07	7.81e-07	0.0030947	2.1e-06	0.00353309	0.00192404	0.0074058	0.00723078	0.00723078	0.00734278	0.00524679	0.0009426	7.61e-05	3.12e-07	0.00061976	0.00437463	0.00280165	0.0169038	0.00834578	0.0048914	4.97e-07	0.0118159	0.00018851	0.00594217
S1504	0.00060483	0.00161278	1.68e-05	0.00073454	4.85e-06	4.85e-06	0.0058916	3.05e-05	0.00215394	0.00118832	0.00617614	0.00738818	0.00738818	0.00363518	0.0100101	0.00177307	0.00011285	3.48e-05	0.00067853	0.00097966	0.00211399	0.0170675	0.00539465	0.00301634	6.07e-06	0.0144362	0.00068078	0.00642601
S1459	2.4e-06	0.00308655	5.95e-06	7.26e-06	4.67e-07	4.67e-07	0.00390284	7.26e-10	0.00163967	0.00039602	0.00608085	0.00589591	0.00589591	0.00676209	0.00766765	0.00084145	0.00083269	4.75e-07	0.00092776	0.00106594	0.00191561	0.0167067	0.0114684	0.00333575	1.11e-05	0.0134522	0.0004174	0.00326879
S1500	4.31e-07	0.00163088	4.03e-07	0.00017195	8.08e-08	8.08e-08	0.00305887	1.2e-09	0.00153781	0.00084954	0.00652199	0.00524688	0.00524688	0.00401742	0.00587965	0.00023809	0.00032652	9.74e-11	0.00070211	0.00126181	0.00316832	0.0160072	0.00597078	0.00419199	1.34e-06	0.0148378	0.00036881	0.00536997
S1476	4.9e-08	0.00151255	4.25e-07	6.96e-05	2.49e-07	2.49e-07	0.00328824	3.7e-09	0.00173838	0.00018168	0.00873646	0.00333458	0.00333458	0.00412195	0.00647725	9.92e-05	0.00012815	3e-10	0.0011261	0.00121362	0.00229604	0.0159761	0.00520966	0.00481276	2.11e-06	0.0145783	0.00021262	0.00390439
S1446	3.18e-09	0.00068396	3.45e-08	2.45e-05	6.6e-08	6.6e-08	0.00243679	9.79e-10	0.00176885	0.00017124	0.010949	0.00252529	0.00252529	0.00455162	0.0048369	3.67e-05	4.11e-05	7.95e-11	0.0005553	0.00090589	0.00155987	0.0157299	0.00569209	0.00364959	1.31e-07	0.0158339	0.00023799	0.00503264
S1016	3.7e-07	0.00204981	2.79e-06	5.03e-05	2.1e-06	2.1e-06	0.00343588	1.4e-09	0.00247596	0.00064628	0.00568601	0.00610762	0.00610762	0.00373231	0.00669734	0.00017442	7.43e-05	1.65e-06	0.00096038	0.00082039	0.00121403	0.0154668	0.00971927	0.00486236	3.3e-07	0.01228	0.00021223	0.00461329
S1388	2.17e-07	0.0027123	4.58e-06	5.71e-05	3.02e-06	3.02e-06	0.00352796	5.26e-07	0.0014694	0.00045979	0.00956161	0.00350099	0.00350099	0.00552613	0.00695046	0.00010546	5.33e-05	5.36e-06	0.00036704	0.00075158	0.00348224	0.0149376	0.0115964	0.00465663	5.36e-06	0.0123811	0.00017281	0.00493538
S1328	9.3e-06	0.00193795	2.72e-06	1.33e-05	0	0	0.003902	0	0.00151293	0.00018682	0.00968957	0.00261429	0.00261429	0.00543727	0.0101644	0.00010892	1.56e-05	8.96e-06	0.00063629	0.0010416	0.00150568	0.0155844	0.0115058	0.00387362	6.61e-05	0.0151027	0.0006139	0.00407493
S1598	1.98e-06	0.00222517	3.64e-05	5.5e-05	5.54e-05	5.54e-05	0.00368287	1.3e-05	0.00243652	0.0004251	0.00708915	0.00632141	0.00632141	0.00446639	0.0125664	0.00013035	5.95e-05	2.62e-05	0.0002563	0.00101373	0.00117517	0.0159988	0.00984724	0.00294758	2.53e-05	0.0131225	8.43e-05	0.00428593
S1554	3.49e-06	0.00170246	3.59e-07	2.63e-05	6.32e-07	6.32e-07	0.00306583	1.15e-09	0.00218541	0.0002981	0.00612283	0.00702879	0.00702879	0.00369971	0.00587511	0.00025654	6.88e-05	3.07e-06	0.00157458	0.00095492	0.00123748	0.0154103	0.00635361	0.00492651	4.52e-06	0.0142003	8.6e-05	0.00356004
S307	1.04e-05	0.00155038	9.57e-08	5.51e-06	0	0	0.00253093	1.93e-07	0.00224993	0.000531	0.0105831	0.00662942	0.00662942	0.00355054	0.0101038	0.00017316	0.00018474	8.9e-07	0.00035289	0.00138979	0.0036495	0.0167184	0.00793018	0.00516284	1.32e-06	0.0104966	9.76e-05	0.00493256
S1482	3.59e-08	0.00199682	3.48e-07	6.09e-06	6.67e-07	6.67e-07	0.00283616	9.9e-09	0.00238974	0.00063153	0.00790457	0.00345528	0.00345528	0.00618594	0.0055877	8.46e-05	8.68e-05	8.04e-10	0.00140772	0.00074333	0.00104259	0.014661	0.00825054	0.00462583	3.37e-06	0.0184457	0.00022314	0.00376426
S1611	1.32e-08	0.00176724	9.5e-08	4.52e-06	1.82e-07	1.82e-07	0.00402186	2.7e-09	0.00137759	0.00057719	0.00940953	0.00265049	0.00265049	0.00452265	0.00787924	0.00016448	0.00036656	2.19e-10	0.00059965	0.0005688	0.00175982	0.0133451	0.0273983	0.0065088	3.6e-07	0.0153726	0.0003703	0.00500665
S1546	7.28e-08	0.00215369	3.03e-06	1.01e-06	2.42e-06	2.42e-06	0.0047644	3.32e-08	0.00223701	0.00058582	0.00717835	0.00372309	0.00372309	0.00521103	0.0117804	0.00029367	0.0001067	1.45e-06	0.00154918	0.00140553	0.00247189	0.0157199	0.00782809	0.00320053	1.9e-05	0.0185174	8.46e-05	0.0042822
S1195	4.52e-09	0.0017124	1.51e-07	3.74e-05	1.1e-07	1.1e-07	0.00442471	1.63e-09	0.00084998	0.00021993	0.0107956	0.002653	0.002653	0.00620275	0.00880503	4.44e-05	1.19e-05	1.33e-10	0.00094792	0.00038644	0.00248865	0.0150767	0.0106655	0.0030092	2.18e-07	0.0163657	0.00013431	0.00412069
S1513	0	0.000761	2.71e-06	4.22e-06	0	0	0.00370005	0	0.00064517	0.00016956	0.0107591	0.00337202	0.00337202	0.00248912	0.0100831	5.28e-06	7.72e-06	1.65e-06	0.00083042	0.00079901	0.00428047	0.0145068	0.00908079	0.00552802	0.00025099	0.0102974	2.82e-05	0.00472216
S1499	0	0.00131743	2.56e-07	5.69e-06	0	0	0.00368839	0	0.00205798	0.0004463	0.0081595	0.00445193	0.00445193	0.00401363	0.0114074	2.38e-05	8.91e-06	4.5e-07	0.00027567	0.00083783	0.00150859	0.0145658	0.00841675	0.00522927	0.00016404	0.0132494	1.63e-05	0.00398869
S1524	1.26e-08	0.00113375	2.16e-07	9.31e-05	2.89e-07	2.89e-07	0.00427007	4.27e-07	0.0013641	0.00050655	0.00737869	0.00154887	0.00154887	0.00455135	0.00850132	3.88e-05	5.61e-05	4.4e-07	0.00055441	0.00070033	0.0008615	0.0151252	0.00840936	0.00514932	5.71e-07	0.0177528	0.00011804	0.00413873
S1625	9.48e-06	0.0018844	5.56e-07	2.09e-05	0	0	0.00462524	5.36e-08	0.00176072	0.00188235	0.00939432	0.00332462	0.00332462	0.00293537	0.00922528	2.52e-05	4.96e-06	7.41e-07	0.00042887	0.00091085	0.00261136	0.016375	0.00296564	0.00339143	2.7e-06	0.0109282	0.00088909	0.00389989
S1618	6.08e-06	0.00152088	1.06e-06	2.03e-06	0	0	0.00413827	0	0.00104773	0.00089429	0.00667842	0.00440708	0.00440708	0.00585443	0.00792479	0.00035176	0.00013039	6.89e-06	0.0003688	0.00149822	0.00029035	0.0164301	0.0148174	0.00337496	4.88e-07	0.0162131	0.0002026	0.00381555
S1547	1.31e-06	0.00177854	5.72e-07	4.67e-06	7.41e-07	7.41e-07	0.00308663	7.1e-07	0.00199981	0.00172197	0.00864434	0.00500057	0.00500057	0.00430122	0.00596347	0.0002098	0.00060004	7.85e-07	0.00069821	0.00100728	0.00158062	0.0154809	0.00988816	0.00381113	3.36e-06	0.0138347	0.00073798	0.00428468
S1613	5.69e-06	0.00199494	2.51e-05	4.42e-05	2.31e-05	2.31e-05	0.00398602	2.32e-05	0.00171471	0.00092548	0.00643652	0.00559041	0.00559041	0.00400676	0.00739212	0.00057992	0.00040092	6.95e-06	0.00073468	0.00120739	0.00180632	0.0160048	0.00926347	0.00360748	0.00021706	0.014883	0.00044675	0.00458323
S882	3.57e-06	0.00134107	5e-07	4.71e-05	4.09e-07	4.09e-07	0.00445946	2.6e-07	0.00179368	0.00056325	0.00748328	0.00639879	0.00639879	0.00246217	0.00885059	6.83e-05	9.45e-05	3.95e-07	0.00018396	0.00069453	0.00221222	0.0182625	0.00635174	0.00246817	3.52e-07	0.0129156	0.00023337	0.00608352
S1571	1.49e-06	0.00224196	9.95e-07	4.58e-05	2.57e-07	2.57e-07	0.00371354	2.37e-07	0.00192705	0.00025442	0.00738976	0.00357443	0.00357443	0.00396557	0.0107968	0.00023589	3.39e-05	1.53e-07	0.00090632	0.00067214	0.00243469	0.0154267	0.00734117	0.00393839	1.06e-05	0.0147594	3.04e-05	0.00445675
S1462	1.77e-08	0.00242058	2.06e-06	6.4e-06	2.05e-07	2.05e-07	0.00329848	5.65e-07	0.00278287	0.00295018	0.00578243	0.00741497	0.00741497	0.00422615	0.00631341	0.00028355	0.00166402	1.55e-06	0.00079659	0.00126618	0.00260749	0.0164028	0.00983561	0.00514206	1.15e-05	0.0122318	0.00070632	0.00554476
S1608	6.17e-09	0.00320299	2.02e-07	2.41e-06	1.5e-07	1.5e-07	0.00250868	2.23e-09	0.0046414	0.00033383	0.0153406	0.00568685	0.00568685	0.00585073	0.00491081	0.00010656	2.49e-06	1.81e-10	0.00064235	0.00058915	0.0034006	0.014433	0.00947843	0.00546727	1.8e-07	0.0123042	1.12e-05	0.0053962
S1635	5.96e-09	0.00211936	2.54e-07	0.00012921	3.82e-07	3.82e-07	0.00317186	4.9e-07	0.00229435	0.0004656	0.00665104	0.00314505	0.00314505	0.00605868	0.00633217	1.16e-05	2.65e-06	4.6e-10	0.0010805	0.00041739	0.00057802	0.0131512	0.00863711	0.00532032	7.56e-07	0.0196564	0.00023818	0.00336055
S1636	1.25e-07	0.00222295	4.53e-06	2.65e-05	6.87e-06	6.87e-06	0.00401278	1.92e-06	0.00210697	0.00060736	0.00660569	0.00404427	0.00404427	0.00373971	0.00782109	0.00020447	4.53e-05	2.17e-06	0.00061971	0.00101666	0.00115382	0.0169196	0.00766305	0.00431509	1.22e-05	0.0122258	0.0001162	0.00519032
S1132	9.8e-08	0.00188315	2.66e-06	8.16e-06	4.08e-08	4.08e-08	0.00220114	7.04e-08	0.00335467	0.00091082	0.00932402	0.00605196	0.00605196	0.00357568	0.00422116	0.00018112	6.53e-05	2.4e-05	0.00064574	0.00113271	0.00337948	0.014572	0.00397779	0.00718827	4.54e-06	0.0166365	0.00015105	0.00495867
S1561	5.39e-06	0.00056214	5.66e-07	4.98e-07	0	0	0.00463257	0	0.00137289	0.00027696	0.00807412	0.00231341	0.00231341	0.00247956	0.00906861	0.00019654	2.97e-05	1.02e-05	0.00059941	0.0012824	0.00104346	0.0156508	0.0187178	0.00456714	3.93e-07	0.0146864	0.0001591	0.00454262
S1394	1.84e-05	0.00243375	1.12e-07	5.5e-06	0	0	0.00303777	0	0.00234514	0.00080469	0.00779718	0.00567203	0.00567203	0.00490738	0.010973	0.0001687	6.5e-05	1.77e-05	0.00077914	0.00074847	0.00128471	0.0152622	0.00632159	0.00384366	0.00013221	0.0140379	3.5e-05	0.00505529
S1467	1.33e-07	0.00199307	1.23e-06	3.25e-05	4.31e-07	4.31e-07	0.00217328	3e-08	0.00174627	0.00072192	0.00595516	0.00673382	0.00673382	0.00439222	0.00409728	0.00024929	4.26e-05	5.29e-05	0.00143878	0.0012258	0.00257065	0.0176843	0.00490194	0.00431701	2.89e-05	0.0147958	0.00012102	0.00522554
S1345	9.89e-05	0.00242467	3.15e-07	4.07e-06	0	0	0.0037326	0	0.00123442	0.00115293	0.00904597	0.00396869	0.00396869	0.00477564	0.0074203	4.49e-05	1.33e-05	0.00019841	0.00093654	0.00072591	0.00260358	0.0141935	0.00678449	0.00463386	4.42e-07	0.0134647	0.0005642	0.00482723
S1639	2.86e-05	0.00238756	8.08e-06	1.38e-05	4.33e-06	4.33e-06	0.00449923	1.68e-05	0.00123581	0.00037347	0.0106005	0.00284468	0.00284468	0.0108714	0.00869407	0.00030439	8.98e-05	1.79e-06	0.00253344	0.00103947	0.00037927	0.0154963	0.0129791	0.00385899	1.18e-05	0.018784	0.0003215	0.00320028
S1549	9.7e-08	0.00186818	3.55e-07	2.18e-05	5.61e-08	5.61e-08	0.00516361	8.32e-10	0.00163951	0.0007818	0.00800146	0.00303504	0.00303504	0.00395333	0.0100586	0.00026861	0.00039174	6.76e-11	0.00137501	0.0012121	0.00117291	0.0150272	0.0111287	0.00506193	1.11e-07	0.0161496	0.00028161	0.00465022
S1630	1.59e-06	0.0026948	5.4e-06	4.75e-05	7.99e-06	7.99e-06	0.00280027	1.87e-06	0.00243473	0.00110517	0.00719171	0.0072594	0.0072594	0.0047882	0.0053159	0.00028465	0.00048638	3.24e-06	0.00096183	0.00090489	0.00250419	0.0165953	0.00491293	0.00374006	1.39e-05	0.0121637	0.00032179	0.00562814
S1544	1.66e-09	0.00196322	4.85e-58	1.13e-05	0	0	0.00364441	0	0.0016154	0.00046815	0.00744928	0.00323152	0.00323152	0.00319505	0.00723599	5.28e-05	1.65e-05	3.7e-56	0.0004187	0.0005816	0.00309718	0.015028	0.00546108	0.00429886	1.15e-07	0.0140112	0.00029601	0.00490777
S1540	1.47e-07	0.00317746	1.53e-06	2.27e-05	1.05e-07	1.05e-07	0.00367002	3.99e-08	0.00163966	0.0016151	0.00772634	0.00528735	0.00528735	0.00542415	0.00666291	0.00067713	0.00084912	1.8e-06	0.00160561	0.00278704	0.00229262	0.015077	0.0100471	0.00575992	1.15e-05	0.0141693	0.00063184	0.0045059
S1620	1.45e-07	0.00211276	3.36e-05	1.54e-05	1.28e-07	1.28e-07	0.00289722	6.71e-05	0.00195149	0.00260963	0.00618855	0.00818098	0.00818098	0.00425722	0.00533899	0.00045544	4.56e-05	2.62e-06	0.00030025	0.00090631	0.00212369	0.016267	0.00984957	0.00380262	1.94e-07	0.0134694	0.00021138	0.00585296
S1536	1.04e-06	0.00233583	9.44e-06	1.21e-05	6.05e-07	6.05e-07	0.0028396	2.48e-05	0.00203632	0.00180807	0.00732015	0.00716486	0.00716486	0.00473051	0.011039	0.00042372	3.27e-05	7.65e-06	0.00100126	0.00111635	0.0017861	0.0170887	0.00639821	0.00464456	3.53e-05	0.0156274	7.91e-05	0.00463292
S1705	1.35e-05	0.00159817	4.34e-07	1.29e-05	1.83e-07	1.83e-07	0.0031974	2.72e-09	0.00217506	0.00046701	0.00683646	0.00316568	0.00316568	0.00337344	0.00636444	3.04e-05	4.9e-05	8.22e-07	0.00237271	0.0004747	0.00088687	0.0134028	0.0096608	0.00490158	3.63e-07	0.015712	0.00018823	0.00414297
S1309	1.21e-06	0.00136954	1.8e-06	9.19e-06	5.01e-07	5.01e-07	0.001948	1.17e-07	0.00269738	0.00012993	0.00971212	0.0069585	0.0069585	0.00276638	0.00384947	4.65e-05	1.06e-05	2.53e-07	0.00037997	0.0004532	0.00526464	0.013256	0.00599303	0.00646374	8.95e-07	0.00798255	5.26e-05	0.00520208
S1501	0.000557	0.00345863	2.74e-06	0.00012413	2.11e-06	2.11e-06	0.00328019	0.00036882	0.00536223	0.00609629	0.0063509	0.0104466	0.0104466	0.00618004	0.00504959	0.0015108	0.00106434	5.1e-05	0.00028606	0.00249627	0.00349958	0.0153969	0.00377642	0.00564345	0.00163775	0.0105218	0.00308468	0.00712067
S1562	4.6e-06	0.00242006	1.53e-58	1.1e-05	0	0	0.00265879	0	0.00127353	0.00017444	0.0106099	0.00415231	0.00415231	0.00601118	0.005158	0.00015958	6.12e-06	1.17e-56	0.00161607	0.00119544	0.00222924	0.0151451	0.00768583	0.00387156	7.33e-08	0.0174864	0.0001739	0.00361296
S1403	6.82e-08	0.00255041	5.1e-07	4.28e-06	0	0	0.0029556	0	0.00209941	0.0005483	0.0091426	0.0033823	0.0033823	0.005701	0.00585643	5.48e-05	8.23e-06	2.72e-09	0.00041723	0.00098776	0.00197361	0.0161078	0.00790448	0.0038205	1.02e-06	0.0134827	0.0002185	0.00456766
S1566	3.43e-07	0.00038631	9.05e-60	6.18e-06	0	0	0.00341213	0	0.00263051	0.0010705	0.00758267	0.00441972	0.00441972	0.00142371	0.00669911	0.00012515	0.00044779	9.05e-06	0.00021104	0.00072671	0.00474464	0.0154277	0.00395449	0.00488142	2.31e-59	0.0131267	0.00055189	0.00510703
S1444	2.64e-06	0.00254216	0	3.52e-06	0	0	0.00445822	0	0.00262522	0.00185678	0.00914455	0.00431612	0.00431612	0.00434598	0.00959908	0.00055935	0.00050136	0	0.00035812	0.00272141	0.00268975	0.0155454	0.012196	0.00522661	6.56e-06	0.0131841	0.00070533	0.00512147
S1548	1.18e-05	0.00209359	2.33e-07	2.12e-05	3.81e-07	3.81e-07	0.00338448	0	0.00331802	0.00072118	0.00576968	0.00473162	0.00473162	0.0050659	0.0103133	0.00048485	5.49e-05	1.78e-05	0.00102325	0.00276822	0.0013428	0.016868	0.00796972	0.00460416	6.41e-06	0.0123138	0.00012423	0.00419748
S1576	2.38e-05	0.00257443	2.36e-05	7.58e-05	4.37e-05	4.37e-05	0.00312367	4.05e-05	0.00394585	0.00276041	0.00742208	0.00703965	0.00703965	0.00560517	0.00544617	0.00080116	0.00134361	5.16e-06	0.00095974	0.00279825	0.00443615	0.0173982	0.00743942	0.00775076	0.00077938	0.019153	0.00206779	0.00481266
S1551	1.07e-05	0.00190445	4e-06	1.45e-05	2.84e-06	2.84e-06	0.00443585	5.98e-07	0.00144358	0.00084426	0.00573817	0.00471159	0.00471159	0.00438237	0.00856218	0.00030952	8.29e-05	3.67e-06	0.00133368	0.00097082	0.00095551	0.0159344	0.00642805	0.00586274	1.55e-05	0.0185715	0.00015779	0.00370431
S1574	4.49e-06	0.00161452	2.3e-07	5.16e-06	0	0	0.00531015	0	0.00142431	0.00065602	0.00668358	0.00387395	0.00387395	0.00485515	0.0124365	0.00010474	2.48e-05	4.04e-07	0.00088663	0.00098429	0.00094479	0.0157087	0.00525968	0.00281006	6.56e-06	0.0184926	5.34e-05	0.00335718
S1596	0.00018096	0.00281838	6.74e-06	0.00021984	3.27e-06	3.27e-06	0.00378588	6.09e-06	0.00139138	0.00042733	0.00841267	0.00598672	0.00598672	0.00527914	0.00706963	0.00050214	1.08e-05	2.27e-06	0.00154387	0.00045334	0.00287005	0.0175834	0.00603074	0.00425102	5.85e-06	0.0131373	0.0002067	0.00462533
S1600	7.78e-07	0.00083016	4.09e-08	3.17e-06	6.41e-08	6.41e-08	0.00233814	5.33e-08	0.00127207	0.00432139	0.012015	0.00298784	0.00298784	0.00287016	0.0046247	5.16e-05	3.47e-05	5.03e-08	0.00058582	0.00112345	0.00283621	0.0158647	0.00749592	0.00692393	1.27e-07	0.0197293	0.0006309	0.00548937
S1404	1.7e-05	0.00263187	1.52e-05	2.44e-05	2.92e-05	2.92e-05	0.00435253	4.83e-07	0.00181206	0.00109212	0.00771865	0.00390643	0.00390643	0.00670478	0.00808225	0.00062281	3.29e-05	1.34e-06	0.00048353	0.00156785	0.00148399	0.0150012	0.0178912	0.00429283	0.00012917	0.0152349	0.00026989	0.00420212
S1492	0.00012876	0.00227678	1.01e-05	2.75e-05	6.27e-08	6.27e-08	0.00371887	0.0001108	0.00211358	0.00164848	0.0080374	0.00428852	0.00428852	0.00507472	0.00688142	0.00055631	0.00028598	1.03e-05	0.00056645	0.00115961	0.00234555	0.0146503	0.0176025	0.00604648	2.94e-06	0.0130071	0.00073563	0.00488257
S1555	2.29e-09	0.00171957	1.53e-07	7.74e-05	5.58e-08	5.58e-08	0.0036154	8.28e-10	0.00165051	0.00024579	0.00667283	0.00273068	0.00273068	0.00383256	0.00721058	2.02e-05	1.74e-05	1.7e-07	0.00116586	0.00088384	0.00153178	0.0161914	0.00977869	0.00446193	1.96e-07	0.0134176	0.00012139	0.00440109
S1531	1.1e-06	0.00128221	9.01e-07	1.21e-05	1.34e-07	1.34e-07	0.00332555	2.76e-09	0.00125264	0.00160608	0.00470549	0.00420227	0.00420227	0.00518112	0.00625921	0.00039189	0.00028733	6.74e-05	0.0004602	0.0009542	0.00085965	0.0207934	0.00353906	0.00222005	8.23e-06	0.016317	0.00030667	0.00509499
S1405	0.00037422	0.00090923	1.11e-06	0.00147587	0	0	0.00451517	1.01e-06	0.00215479	0.00142464	0.00668434	0.00911516	0.00911516	0.00314933	0.00778572	0.00124461	0.00013023	0.00041146	0.00018177	0.0007593	0.0025882	0.0153208	0.00392495	0.00465892	6.34e-06	0.0102898	0.00071388	0.00576868
S1579	3.74e-06	0.00111624	1.36e-05	2.46e-06	2.71e-05	2.71e-05	0.00310832	4.53e-09	0.00351431	0.00206886	0.00949579	0.00692783	0.00692783	0.00243683	0.0043866	0.00183003	0.00183402	6.45e-06	0.00078709	0.00070219	0.00512359	0.0139116	0.00262012	0.00713426	3.21e-06	0.00886166	0.00093938	0.00538481
S1530	2e-06	0.00329564	2.24e-06	7.83e-06	5.79e-07	5.79e-07	0.00387577	1.07e-06	0.00251015	0.00171368	0.00597517	0.00577816	0.00577816	0.00747285	0.00717324	0.0005783	0.00027943	1.13e-05	0.00066491	0.00284065	0.00080297	0.0186534	0.00724083	0.00262829	0.00037563	0.0133979	0.00033775	0.00460922
S1505	7.99e-07	0.00306874	1.28e-06	3.65e-07	0	0	0.00258839	0	0.00275031	0.00070637	0.0065842	0.00564006	0.00564006	0.00445321	0.00512484	5.19e-05	3.66e-05	1.95e-06	0.00101719	0.00069489	0.00268993	0.0142982	0.00790133	0.00497925	6.4e-06	0.0118295	0.00019896	0.00452103
S1527	3.94e-07	0.00136526	9.21e-06	2.74e-05	1.63e-05	1.63e-05	0.00366421	1.37e-05	0.00166644	0.00048526	0.00652297	0.00482093	0.00482093	0.00380727	0.00692703	0.00040138	5.5e-05	7.6e-07	0.00114642	0.00164565	0.00186092	0.0184581	0.00247328	0.00361046	5.72e-05	0.0172411	0.0009357	0.0044018
S1461	1.3e-07	0.00158592	1.12e-06	1.9e-06	1.49e-07	1.49e-07	0.00386536	2.2e-09	0.00088997	0.00025289	0.0111626	0.00213789	0.00213789	0.00404382	0.00757611	0.00015462	1.87e-05	5.74e-07	0.00047192	0.00063937	0.00171819	0.0154997	0.00896809	0.00531313	4.75e-07	0.0139402	0.00011431	0.0039412
S1621	1e-07	0.00228738	3.68e-06	1.17e-05	5.51e-06	5.51e-06	0.0029643	1.25e-06	0.00166652	0.00059308	0.0086328	0.00732956	0.00732956	0.0055295	0.00585654	7.21e-05	4.27e-05	2.05e-06	0.00045116	0.00045672	0.00193114	0.0168533	0.006981	0.0027299	5.29e-06	0.0151441	3.07e-05	0.00433992
S1559	1.02e-05	0.00266489	1.11e-05	1.39e-05	1.68e-05	1.68e-05	0.00233145	4.17e-06	0.00304763	0.00105077	0.00702321	0.00718778	0.00718778	0.00580843	0.00449295	0.00016995	1.83e-05	8.18e-06	0.00128808	0.00071137	0.00072228	0.015627	0.00908231	0.00345787	2.13e-05	0.0144436	2.12e-05	0.00471973
S422	2.15e-06	0.00142937	1.08e-06	2.7e-05	0	0	0.00468499	0	0.00222473	0.00049363	0.00461307	0.00245637	0.00245637	0.00430918	0.012349	0.00014188	9.39e-05	2.13e-06	0.00045943	0.00147215	0.00127052	0.0180824	0.00767412	0.00504397	0.00022349	0.0140554	7.86e-05	0.00584518
S758	7.14e-07	0.00245878	2.21e-07	3.48e-06	0	0	0.00311454	0	0.00206985	0.00054424	0.00866986	0.00469426	0.00469426	0.00505181	0.00593024	0.00029883	2.99e-06	1.12e-06	0.00090086	0.00162715	0.00313679	0.0162214	0.00734805	0.00483017	1.11e-05	0.012651	0.00023061	0.0044181
S1519	1.44e-08	0.00159843	7.67e-08	0.0001645	1.39e-07	1.39e-07	0.00309148	2.07e-09	0.00193787	0.00378023	0.00902632	0.00419186	0.00419186	0.00545117	0.00580986	0.00037309	0.00224227	1.68e-10	0.00882718	0.00140366	0.00433515	0.0133234	0.0152097	0.00963729	1.13e-05	0.019246	0.00141964	0.00375058
S1535	5.23e-06	0.00190441	1.2e-06	2.38e-05	6.96e-08	6.96e-08	0.00306157	8.73e-07	0.00112969	0.00142255	0.00995656	0.00717689	0.00717689	0.00435235	0.00558503	0.0005381	0.00019874	2.08e-07	0.00020039	0.00114757	0.00216202	0.0189799	0.00489116	0.00309258	1.24e-05	0.0154019	0.0001014	0.00599076
S1543	8.28e-07	0.00124585	6.97e-07	6.14e-06	4.81e-09	4.81e-09	0.0017034	0	0.00161576	0.00293777	0.009684	0.00560443	0.00560443	0.00232468	0.00337467	3.21e-05	1.05e-06	3.89e-06	0.00044373	0.00033885	0.00445228	0.013924	0.00615118	0.00783537	1.05e-05	0.016904	1.17e-05	0.00599313
S299	7.47e-06	0.00207882	5.1e-06	1.14e-05	0	0	0.00233957	1.5e-09	0.00296143	0.00077738	0.00670594	0.00745891	0.00745891	0.00425841	0.00997041	0.00024965	0.0002151	1.45e-06	0.00057248	0.00105496	0.00201681	0.0161194	0.00556618	0.00401592	6.86e-07	0.0108863	0.000346	0.0055468
S1586	1.32e-08	0.00163089	8.96e-08	3.4e-05	1.72e-07	1.72e-07	0.00363507	2.55e-09	0.00116028	0.00039845	0.0138196	0.00205446	0.00205446	0.00655017	0.00720815	6.2e-05	1.24e-05	2.07e-10	0.00041379	0.00035295	0.00122818	0.0157419	0.0131027	0.00273769	3.4e-07	0.0172785	0.00016794	0.00408056
S1506	1.93e-08	0.00194182	1.23e-05	7.57e-06	2.43e-05	2.43e-05	0.00268318	0	0.00531919	0.00277416	0.00714812	0.00638352	0.00638352	0.00310732	0.00974814	0.00077909	0.0010113	8.46e-07	0.00084202	0.0019794	0.00596253	0.0147822	0.00659545	0.00615563	4.08e-05	0.00819477	0.00120379	0.00650431
S1521	3.21e-06	0.00140944	8.29e-06	0.00012206	1.13e-05	1.13e-05	0.00481988	2.97e-06	0.00108897	0.00183498	0.00808537	0.00419819	0.00419819	0.00576132	0.00859665	0.0010431	0.00033796	7.64e-06	0.00260643	0.00182779	0.00223944	0.0185287	0.0045416	0.00283288	3.89e-05	0.0175562	0.00024608	0.00474333
S1545	6.68e-09	0.00256173	4.59e-07	2.66e-05	6.46e-08	6.46e-08	0.00276046	7.06e-07	0.00370882	0.00044918	0.0081541	0.00459387	0.00459387	0.00551897	0.00535599	0.00016494	7.91e-05	6.12e-09	0.00213171	0.00156048	0.00215178	0.0151836	0.00778576	0.00479872	2.87e-06	0.0131248	0.00015939	0.00469513
S1573	4.64e-06	0.00248636	3.67e-06	1.85e-06	1.95e-06	1.95e-06	0.00267785	4.57e-07	0.00151334	0.00229074	0.00845886	0.00469145	0.00469145	0.00630315	0.0104634	3.5e-05	9.25e-06	1.03e-06	0.00186703	0.00115656	0.00115418	0.0145409	0.00940434	0.00476504	7.67e-05	0.0187372	1.77e-05	0.00446014
S1541	4.72e-09	0.00108843	8.8e-07	4.55e-06	1.15e-07	1.15e-07	0.00355908	1.7e-09	0.00234899	0.00259662	0.00849635	0.006665	0.006665	0.00284717	0.00615495	0.00096322	0.00161367	1.38e-10	0.0007346	0.00051636	0.00424041	0.0147699	0.00632479	0.00532742	2.27e-07	0.0108576	0.0010002	0.00617127
S1552	7.36e-06	0.0016386	2.96e-34	4.75e-05	5.92e-34	5.92e-34	0.00339366	3.94e-36	0.00229853	0.0012909	0.0106713	0.00522071	0.00522071	0.00417493	0.00651172	0.00027561	9.84e-05	2.06e-36	0.00179258	0.00130527	0.004077	0.017368	0.00366243	0.0048051	5.6e-38	0.0155654	0.00056933	0.00528946
S791	3.74e-09	0.00191312	4.75e-08	2.19e-05	9.11e-08	9.11e-08	0.00259904	1.35e-09	0.00407069	0.00048755	0.00854512	0.00661132	0.00661132	0.00368192	0.00514664	5.14e-05	5.66e-05	1.1e-10	0.00030978	0.00189573	0.00148678	0.0168304	0.0119104	0.00638001	1.8e-07	0.00940371	0.00017425	0.00523651
S1149	4.34e-06	0.00150862	9.75e-06	1.56e-05	4.51e-06	4.51e-06	0.00546627	8.85e-06	0.00113614	0.00077203	0.00649929	0.00307024	0.00307024	0.00305412	0.010806	0.00012654	5.3e-05	6.76e-06	0.00063359	0.00060233	0.00075309	0.0168704	0.00948288	0.0028442	3.54e-06	0.0158602	0.00010009	0.00607161
S1484	3.34e-08	0.00180918	2.7e-07	9.69e-06	5.22e-07	5.22e-07	0.00386364	8.12e-10	0.00272091	0.00043474	0.00530735	0.00333706	0.00333706	0.00294065	0.00770819	1.91e-05	2.69e-05	5.2e-08	0.00080809	0.00146971	0.0013211	0.0160186	0.00826163	0.00473581	2.36e-06	0.0112501	5.68e-05	0.00539924
S1590	1.44e-06	0.0013404	1.79e-08	3.8e-06	0	0	0.00341373	0	0.00100895	0.00012299	0.00887157	0.00571384	0.00571384	0.00374477	0.00674321	8.43e-05	1.8e-06	3.14e-08	0.00183814	0.00046428	0.00533008	0.0163696	0.00640961	0.0041692	2.49e-58	0.015536	0.0002127	0.00499752
S1130	5.21e-07	0.00312518	6.01e-07	5.21e-05	4.46e-07	4.46e-07	0.00277334	1.51e-07	0.00253901	0.00058413	0.00733353	0.00523376	0.00523376	0.00579128	0.00539584	0.00015084	1.13e-05	1.36e-06	0.00051867	0.00121612	0.0033181	0.0167388	0.00786112	0.00597386	3.5e-06	0.012274	0.00037987	0.0045503
S1585	1.87e-06	0.00280121	1.53e-05	1.5e-05	1.73e-06	1.73e-06	0.00390722	3.43e-05	0.00205437	0.0011707	0.00715617	0.00478694	0.00478694	0.00497714	0.00738642	0.00042802	0.00011734	1.19e-06	0.00120864	0.00103947	0.00135158	0.0157966	0.00471093	0.00363236	6.7e-06	0.0189264	0.0002288	0.00557262
S1626	3.87e-08	0.00259656	1.65e-50	1.16e-06	3.3e-50	3.3e-50	0.00345301	2.19e-52	0.00117285	0.00013539	0.010678	0.00321125	0.00321125	0.00542272	0.00685676	4.93e-05	1.29e-05	1.15e-52	0.00039121	0.000706	0.00251962	0.0148645	0.00977466	0.00497661	3.2e-55	0.0135059	0.00016858	0.00375295
S1497	9.28e-06	0.00254111	2.46e-05	7.73e-05	3.05e-05	3.05e-05	0.0033567	2.02e-05	0.00241189	0.00188302	0.00794689	0.00516256	0.00516256	0.00643736	0.00620696	0.00050644	0.00082845	1.16e-05	0.00154523	0.00130431	0.00212979	0.0153706	0.00919455	0.00392313	4.63e-06	0.0166453	0.00096924	0.00467102
S1558	4.71e-09	0.00087398	1.74e-06	2.47e-05	1.15e-07	1.15e-07	0.00271697	1.7e-09	0.00245113	0.00061552	0.00993628	0.00513517	0.00513517	0.00387146	0.0053564	7.76e-05	1.3e-05	2.96e-07	0.00023326	0.00050508	0.00192999	0.0151374	0.00892549	0.00378344	1.72e-06	0.0130167	0.00019246	0.00426636
S1578	0.00018294	0.00149486	0.000167	0.00035963	0	0	0.00360224	0	0.00339775	0.00278086	0.0101533	0.00622176	0.00622176	0.00350338	0.0107677	0.00098136	0.00098261	7.36e-07	0.0001818	0.00173152	0.00345864	0.0165637	0.00785863	0.00561804	0.00016692	0.0110075	0.00127889	0.00605921
S1515	7.69e-06	0.00226953	7.63e-07	1.41e-06	4.44e-09	4.44e-09	0.00352006	1.63e-08	0.00349735	0.00317955	0.00873993	0.00580169	0.00580169	0.00369921	0.00683529	0.00020482	0.00011211	1.23e-06	0.00023876	0.00139953	0.00360024	0.0152399	0.00383882	0.00519719	1.24e-05	0.00911473	0.00149569	0.00407787
S1069	1.77e-05	0.00236121	5.88e-07	1.83e-07	6.35e-09	6.35e-09	0.00283093	9.65e-10	0.00308769	0.00318342	0.00919497	0.00684097	0.00684097	0.00479886	0.0112601	0.00014447	5.72e-05	3.17e-05	0.00042572	0.00176673	0.00278682	0.016856	0.00276089	0.00458323	1.18e-05	0.0150611	2.8e-05	0.00440368
S1518	0.00011436	0.00103018	9.13e-06	0.00030613	3.29e-09	3.29e-09	0.00404094	2.15e-05	0.00218458	0.00036044	0.00851933	0.00658217	0.00658217	0.00273258	0.0113699	0.00075351	2.86e-05	2.82e-05	0.00077849	0.0006745	0.00375956	0.0152548	0.00381434	0.00511902	6.86e-05	0.0112768	0.00026456	0.00457935
S1570	7.77e-07	0.00163877	1.09e-05	9.31e-06	1.83e-06	1.83e-06	0.00310812	1.88e-05	0.0023685	0.00160869	0.00688937	0.00669924	0.00669924	0.00373962	0.00578818	0.00042807	0.00026639	9.55e-06	0.00114306	0.0012976	0.00287077	0.0165665	0.00586694	0.00563704	0.00029394	0.0137135	0.0004322	0.00474013
S1534	1.78e-06	0.00187742	1.9e-05	4.55e-05	6.02e-07	6.02e-07	0.00320824	1.64e-09	0.00286167	0.00093954	0.00494669	0.00642846	0.00642846	0.00408157	0.00617905	0.00023744	0.00035889	1.09e-06	0.00042313	0.00140008	0.00281652	0.0170833	0.00666598	0.00452196	4.71e-05	0.0106112	0.0003074	0.00574337
S1301	1.63e-08	0.00193352	2.78e-07	0.00026594	3.97e-07	3.97e-07	0.00399088	5.89e-09	0.00104171	0.00023629	0.0074755	0.00170481	0.00170481	0.00393616	0.00773226	0.0002495	6.47e-05	4.78e-10	0.001691	0.00038385	0.00243783	0.0159848	0.00627321	0.00393664	4.76e-07	0.0170445	3.8e-05	0.00410366
S1532	8.66e-08	0.00206968	1.41e-07	1.14e-05	5.33e-08	5.33e-08	0.00306366	1.13e-07	0.00237796	0.00052689	0.00900882	0.004286	0.004286	0.00396639	0.00587092	0.0002564	1.9e-05	7.38e-07	0.00039354	0.00122353	0.00323927	0.0161776	0.00615	0.00577788	6.39e-08	0.0123875	5.39e-05	0.00383497
S1498	2.02e-05	0.00190885	3.65e-07	3.79e-05	1.48e-07	1.48e-07	0.00278832	5.16e-08	0.00271046	0.00305727	0.00678716	0.00557925	0.00557925	0.00349707	0.00533353	0.00024311	6.43e-05	3.49e-06	0.00114749	0.00149109	0.00441722	0.0161352	0.00329059	0.00592834	0.00012071	0.0138333	0.00141688	0.00478095
S1607	1.15e-08	0.00111817	1.56e-07	1.35e-05	4.81e-08	4.81e-08	0.00256035	1.18e-07	0.00236607	0.00030696	0.00950097	0.00550631	0.00550631	0.00287365	0.00481134	0.00030936	7.05e-05	1.01e-07	0.00028228	0.00115417	0.00462527	0.0146568	0.00767479	0.00629856	9.53e-08	0.0102036	0.00011998	0.00498707
S1533	1.23e-06	0.00200233	4.68e-05	0.00012067	8.87e-05	8.87e-05	0.00497689	8.16e-05	0.00340731	0.0042488	0.00528435	0.00686605	0.00686605	0.00452089	0.00903539	0.0009184	0.0002294	5.04e-06	0.00170901	0.00282435	0.00283739	0.0156197	0.00359771	0.00380155	0.00041443	0.0172285	0.00172368	0.00452545
S1617	9e-06	0.00175828	4.85e-06	1.02e-05	6.29e-07	6.29e-07	0.00431702	7.42e-06	0.00334525	0.00137244	0.00584405	0.00545606	0.00545606	0.00307206	0.0112249	0.00022506	0.00025215	6.11e-07	0.00107954	0.00100512	0.00194462	0.0142154	0.00717817	0.00475302	1.73e-06	0.0159985	0.00021689	0.00487224
S1594	1.75e-05	0.00147042	1.84e-07	8.49e-05	3.61e-07	3.61e-07	0.00268052	4.54e-09	0.00454773	0.00689024	0.00996019	0.0055727	0.0055727	0.00404215	0.00518342	0.00017763	2.9e-05	1.03e-05	0.00031819	0.00068563	0.00460097	0.0136845	0.00671731	0.00642891	7.94e-07	0.0120856	0.0036186	0.00612239
S1619	7.64e-07	0.00276481	2.35e-06	1.11e-05	2.45e-06	2.45e-06	0.00392925	7.02e-07	0.00162936	0.00134555	0.00856835	0.00285698	0.00285698	0.00516442	0.0123912	5.71e-05	6.07e-05	1.72e-05	0.00157414	0.00106969	0.00207543	0.0162714	0.00515709	0.00526848	3.72e-05	0.023142	1.6e-05	0.00498385
S1299	0	0.00180967	0	2.14e-05	0	0	0.00435554	0	0.00091668	0.00027928	0.0109033	0.00175818	0.00175818	0.00268603	0.0107493	4.04e-05	5.45e-06	0	0.00210456	0.00025386	0.00238517	0.0128392	0.0188429	0.00654464	0	0.017818	1.1e-05	0.00491123
S1115	4.52e-08	0.00147198	4.85e-08	3.65e-06	8.65e-08	8.65e-08	0.00452057	1.28e-09	0.00151684	0.00038433	0.00810201	0.00197069	0.00197069	0.00425658	0.00892206	0.00011909	1.99e-05	2.27e-08	0.00118819	0.00115539	0.00093458	0.0153656	0.0209655	0.00473629	1.71e-07	0.0162388	0.0004011	0.00477649
S1637	3.76e-06	0.00198548	3.22e-06	1.98e-05	0	0	0.00467448	0	0.0015464	0.00033009	0.0107051	0.00176996	0.00176996	0.00410791	0.0125789	0.00021272	1.05e-05	7.9e-06	0.00073812	0.00076657	0.00151399	0.0185292	0.00588929	0.00352416	4.99e-06	0.0162336	0.00026956	0.00478176
S1313	1.41e-05	0.00270735	1.32e-06	1.68e-05	0	0	0.00461966	0	0.00191665	0.00023869	0.0103956	0.00346287	0.00346287	0.00505839	0.0110299	4.38e-05	1.74e-06	1.05e-07	0.00065812	0.00086888	0.00305168	0.0154775	0.00979749	0.0052691	5.71e-07	0.0143153	0.0004238	0.00530147
S1633	0	0.00152248	0	6.69e-06	0	0	0.00284689	0	0.00117164	0.00015682	0.0121879	0.00354278	0.00354278	0.00391242	0.0101246	0.00020114	1.14e-05	1.37e-05	0.00027002	0.00126117	0.00278094	0.017298	0.00753771	0.00513573	0	0.0125525	0.00011125	0.00427594
S1560	1.17e-07	0.00068287	6.65e-48	0.00029119	1.33e-47	1.33e-47	0.00228867	8.85e-50	0.0042625	0.00197655	0.0111846	0.0058093	0.0058093	0.00206137	0.00440999	0.00016736	0.00042814	4.62e-50	0.00345011	0.00044523	0.00483605	0.012729	0.00168252	0.00764548	1.29e-52	0.0134366	0.00067784	0.00593273
S1294	2.08e-06	0.00090661	2.84e-07	4.76e-07	0	0	0.00334544	1.46e-09	0.00195602	0.00030576	0.0074561	0.00376428	0.00376428	0.00198603	0.00984086	3.84e-05	1.89e-05	0	0.00073264	0.00085389	0.00245743	0.0143973	0.00709443	0.00556341	6.3e-07	0.014908	0.00012013	0.00616621
S1653	1.58e-06	0.00134879	3.28e-07	2.95e-06	0	0	0.00348598	0	0.00174266	0.00069419	0.00874851	0.00385182	0.00385182	0.00276893	0.00689188	8.01e-05	6.11e-05	1.32e-65	0.00044341	0.00092691	0.00218528	0.0150844	0.00912516	0.00452799	3.02e-07	0.0129995	0.00020022	0.00502143
S1592	2.79e-07	0.00156295	2.41e-06	2.25e-05	1.18e-07	1.18e-07	0.00455225	2.79e-06	0.00177094	0.00105524	0.00624912	0.00377212	0.00377212	0.00386325	0.0087651	0.00033941	0.00034642	5.3e-08	0.00085836	0.00140065	0.00198378	0.0166791	0.00754735	0.00379371	0.00025195	0.0161426	0.00039253	0.00437739
S1599	2.92e-07	0.00064215	1.32e-06	3.3e-05	3.78e-07	3.78e-07	0.00452762	5.61e-09	0.00139796	0.00049196	0.0100223	0.00228016	0.00228016	0.00295874	0.00891315	0.00014209	5.77e-05	1.76e-06	0.00204655	0.00075444	0.001009	0.0149766	0.0218599	0.00481542	4.76e-06	0.0188548	0.00068997	0.00445277
S1595	1.18e-06	0.00146017	3.82e-05	3.46e-05	5.7e-07	5.7e-07	0.00464822	0.00010868	0.00150341	0.00196337	0.0066777	0.00446505	0.00446505	0.00365892	0.00903353	0.00026291	9.69e-05	4.31e-07	0.00069393	0.0008612	0.00205169	0.017183	0.00747845	0.00341368	1.13e-06	0.0138082	6.52e-05	0.00621913
S1632	4.86e-07	0.00196588	1.44e-07	3.23e-05	2.76e-07	2.76e-07	0.00548493	4.09e-09	0.00189575	0.00041267	0.00712596	0.00251113	0.00251113	0.0066168	0.0105319	0.000438	9.24e-06	6.02e-07	0.00088991	0.00144448	0.00115537	0.0164128	0.0122283	0.00315995	5.46e-07	0.0175737	0.00026371	0.00422048
S1556	5.18e-05	0.00174331	1.37e-06	4.09e-06	0	0	0.0030963	4.61e-07	0.00149265	0.0004548	0.0108288	0.00507174	0.00507174	0.00366099	0.0102094	0.0002381	0.00030118	0.00010666	0.0004877	0.0009586	0.00381176	0.0150739	0.00896715	0.00489192	1.02e-05	0.0133271	0.00037604	0.00532847
S1393	1.97e-08	0.00126241	3.73e-06	7.7e-06	1.77e-07	1.77e-07	0.0044662	2.62e-09	0.0016413	0.00082521	0.00562264	0.00602225	0.00602225	0.00322201	0.00856807	0.00036433	0.00025711	1.12e-06	0.00033217	0.00118147	0.00143345	0.0184427	0.00780747	0.00275518	7.03e-06	0.0158539	0.00026535	0.0048725
S1238	1.93e-06	0.00114324	9.38e-07	5.55e-05	7.41e-07	7.41e-07	0.00403135	4.09e-08	0.00091682	0.00054411	0.00897325	0.00345876	0.00345876	0.00386181	0.00778012	0.00028258	0.00015984	2.56e-08	0.00060135	0.00101628	0.00317889	0.0197484	0.00445434	0.00289642	4.69e-06	0.0177309	0.00134111	0.00537226
S1603	8.64e-06	0.00228582	4.15e-06	4.8e-06	0	0	0.00398043	6.2e-06	0.00201283	0.00173071	0.00667089	0.0050878	0.0050878	0.00468528	0.00706379	0.00089707	0.00095642	1.46e-06	0.00057868	0.00188001	0.00332204	0.0185329	0.00714227	0.0049388	1.14e-05	0.0118188	0.00120763	0.00536225
S37	7.01e-09	0.00125865	3.43e-06	6.93e-05	1.71e-07	1.71e-07	0.00378438	2.53e-09	0.0015827	0.00060785	0.00814797	0.00332076	0.00332076	0.00301864	0.00752012	4.86e-05	4.71e-05	4.44e-07	0.00060987	0.00077519	0.00175179	0.015648	0.0104497	0.0042087	3.38e-07	0.0144289	0.00015634	0.00503233
S1606	5.44e-07	0.00180198	2.33e-06	1.05e-05	1.96e-07	1.96e-07	0.00378345	3.31e-08	0.00178945	0.00094178	0.00533082	0.00505446	0.00505446	0.00377792	0.00731773	0.00024917	0.00026123	1.11e-06	0.00025987	0.00115637	0.00159041	0.0172779	0.00697674	0.00353745	3.41e-06	0.0133085	0.00041092	0.00547889
S1424	1.69e-05	0.00206533	1.89e-06	6.48e-07	0	0	0.00453795	1.3e-06	0.00146638	0.00036897	0.00980132	0.00238	0.00238	0.00620841	0.00884646	0.00022944	4.54e-05	2.6e-07	0.00188054	0.00108806	0.0010686	0.0154649	0.0138032	0.00430658	1.94e-07	0.017266	0.00018686	0.00367715
S1645	2.98e-06	0.00163911	2.75e-06	3.28e-06	4.21e-06	4.21e-06	0.00369728	1.12e-06	0.00169321	0.0002742	0.00896829	0.00402873	0.00402873	0.00342154	0.00726596	0.00012859	1.63e-05	4.07e-06	0.00063284	0.00088934	0.00333822	0.0142611	0.00989617	0.00565175	4.74e-06	0.0132091	9.4e-05	0.00472449
S1665	1.57e-05	0.00117847	1.65e-05	4.85e-05	1.25e-06	1.25e-06	0.00494862	4.85e-05	0.00144692	0.00089176	0.00784573	0.00628954	0.00628954	0.00259032	0.00928837	0.00060888	0.00039338	1.5e-05	0.00146225	0.00159872	0.00136039	0.0148349	0.00922253	0.0074523	7.17e-05	0.0230816	0.00032141	0.00373452
S1582	1.32e-06	0.00176991	4.25e-05	4.76e-05	3.21e-06	3.21e-06	0.0047733	0	0.001179	0.00075806	0.00510512	0.00652859	0.00652859	0.00418519	0.00915101	0.00039559	0.00041334	1.79e-05	0.00064215	0.00084655	0.00147633	0.0170081	0.00500733	0.00294476	2.01e-05	0.0135756	8.19e-05	0.00483731
S1614	5.8e-05	0.00228457	4.83e-07	0.00046982	6.1e-08	6.1e-08	0.00466061	1.22e-06	0.0034164	0.00070128	0.00601107	0.00418212	0.00418212	0.00422464	0.00883404	0.00048718	3.78e-05	0.00010094	0.00074028	0.00104147	0.00295237	0.0162788	0.00987799	0.0045377	5e-07	0.0126929	0.00021334	0.00532189
S1587	3.01e-05	0.0020314	3.61e-05	0.00012615	2.26e-07	2.26e-07	0.0034097	0.00010915	0.00281699	0.00086557	0.0103677	0.00487194	0.00487194	0.0045042	0.00626529	0.0005541	0.0001164	2.43e-05	0.00118805	0.00187161	0.00258995	0.0169511	0.00711626	0.00492902	3.63e-06	0.0141403	0.00054298	0.00461984
S1627	2.92e-09	0.00192699	1.6e-07	5.66e-05	4.81e-08	4.81e-08	0.00437819	1.1e-08	0.00136983	0.00021646	0.00995096	0.00339489	0.00339489	0.00389721	0.00872466	3.17e-05	8.82e-06	5.68e-09	0.0006411	0.00098174	0.00270689	0.0149062	0.0124597	0.00428255	9.52e-08	0.0137637	0.00022587	0.00431993
S1634	4.42e-09	0.00179516	8.99e-07	2.01e-05	1.08e-07	1.08e-07	0.0043327	6.36e-07	0.00195598	0.00048108	0.00889626	0.00185664	0.00185664	0.00636172	0.00861349	5.19e-05	9.63e-06	1.07e-07	0.00083192	0.0010549	0.00171036	0.0157168	0.0168702	0.00726294	3.71e-07	0.0186195	0.00028771	0.00406271
S1646	6.2e-06	0.00295783	4.03e-06	2.05e-05	5.55e-06	5.55e-06	0.00445435	1.31e-06	0.00174407	0.00063775	0.00769874	0.00441709	0.00441709	0.00535442	0.0121873	0.0002457	0.0002731	5.81e-06	0.00114246	0.00138551	0.00177514	0.0173101	0.0060013	0.00347799	6.19e-06	0.0167808	0.00025242	0.00497108
S900	2.7e-09	0.00204087	2.93e-07	1.96e-58	2.39e-60	2.39e-60	0.00279471	1.49e-60	0.00244513	0.00313888	0.00853638	0.00694952	0.00694952	0.00324339	0.00422925	0.00136016	0.0013586	2.77e-59	0.00016684	0.00162952	0.00545346	0.0153646	0.00195188	0.00562184	8.03e-08	0.0084026	0.00210438	0.00592257
S1569	0	0.00248509	4.75e-06	9.39e-06	0	0	0.00301415	1.18e-05	0.00340877	0.00024988	0.0083297	0.00435375	0.00435375	0.00386762	0.00837732	0.00011542	2.85e-06	0	0.00078228	0.00066359	0.00280178	0.0140328	0.0183697	0.00682641	1.09e-06	0.0121224	0.00023584	0.00378305
S1609	2.11e-05	0.00236614	1.37e-06	8.7e-05	1.8e-07	1.8e-07	0.00402226	5.28e-07	0.00168344	0.00068448	0.009141	0.0038359	0.0038359	0.00569351	0.00751646	0.00052806	0.00036193	3.34e-06	0.00135867	0.00144092	0.00132779	0.0163431	0.0173304	0.00464524	9.8e-05	0.0165494	0.00058344	0.00467514
S1604	4.9e-06	0.00258045	2.06e-07	1.64e-05	1.77e-07	1.77e-07	0.00478763	1.24e-08	0.00145003	0.00035155	0.00879906	0.00258226	0.00258226	0.00413289	0.00935624	0.00021902	8.19e-05	8.46e-08	0.00119647	0.00147497	0.00270642	0.0162626	0.00821801	0.00516056	3.86e-07	0.0163267	0.00049359	0.00539864
S1489	9.18e-09	0.00207408	1.17e-07	3.89e-05	2.24e-07	2.24e-07	0.0038	3.32e-09	0.0019726	0.00114872	0.00904582	0.00278089	0.00278089	0.00438815	0.00755342	4.66e-05	0.00078124	2.69e-10	0.00038045	0.00040956	0.00268112	0.0149546	0.00817348	0.0045269	7.83e-07	0.0137277	0.0010134	0.0049355
S1602	1.6e-07	0.0011506	5.73e-06	4.94e-05	8.78e-06	8.78e-06	0.00508811	1.97e-06	0.00098015	0.00017889	0.00637417	0.00160164	0.00160164	0.00484599	0.0100469	0.00012931	3.45e-05	2.49e-06	0.00096729	0.00041395	0.00157111	0.0152158	0.00846264	0.00324782	3.5e-06	0.0205476	4.32e-05	0.00470755
S1316	0	0.00126472	5.44e-07	6.85e-08	0	0	0.00347639	0	0.00158667	0.00053569	0.00935419	0.00253295	0.00253295	0.00320005	0.0101762	6.23e-05	3.57e-06	0	0.00075613	0.00047343	0.00266786	0.0151241	0.0113692	0.00600189	2.23e-06	0.0116083	8.41e-05	0.00389641
S1593	0	0.00155368	1.37e-07	8.69e-06	0	0	0.00390394	0	0.00210749	0.00043375	0.00620253	0.00277073	0.00277073	0.00365069	0.00758758	0.00022029	2.12e-05	1.09e-05	0.00051754	0.00095495	0.0014618	0.0171241	0.00638679	0.00477029	4.77e-05	0.014099	0.0002256	0.00417202
S1362	0.00048632	0.00152835	7.7e-06	0.00138421	4.59e-08	4.59e-08	0.00700594	6.42e-06	0.00234282	0.00023199	0.0122239	0.00673713	0.00673713	0.00415187	0.0115832	0.00242865	4.09e-05	0.00013303	0.00042454	0.00083036	0.00256353	0.0146677	0.0171246	0.00486282	8.67e-08	0.0132535	0.00111255	0.00536228
S1663	2.42e-05	0.00285372	8.39e-06	4.89e-05	9.1e-06	9.1e-06	0.00431951	4.53e-07	0.00209608	0.00093148	0.00618672	0.00471178	0.00471178	0.0058719	0.00795355	0.00068548	0.00033707	5.39e-06	0.00095146	0.00218303	0.00086669	0.0187121	0.0139828	0.00518891	0.00024282	0.0159996	0.00020866	0.0048788
S1572	1.26e-05	0.00150281	9.08e-06	1.56e-05	1.16e-07	1.16e-07	0.00360977	1.72e-09	0.00203681	0.00042246	0.00918434	0.00513464	0.00513464	0.00354172	0.0069729	0.00024664	0.00021639	1.39e-10	0.00024043	0.00108069	0.00211673	0.0186525	0.00395502	0.00345523	5.27e-06	0.01282	0.00013054	0.00524749
S1314	2.11e-09	0.00252514	2.68e-08	5.01e-06	5.14e-08	5.14e-08	0.00397226	7.62e-10	0.00197948	0.00312316	0.0103503	0.00372725	0.00372725	0.0054098	0.00733897	0.00060555	0.00061695	6.19e-11	0.00016815	0.00144749	0.00438805	0.0135852	0.0112073	0.0067171	1.02e-07	0.012522	0.00132268	0.00565657
S1652	1.92e-09	0.00117391	6.43e-08	8.58e-05	1.23e-07	1.23e-07	0.00603286	1.83e-09	0.00106913	0.00015286	0.00804405	0.00227024	0.00227024	0.00351519	0.0118846	0.0001811	2.63e-05	2.96e-07	0.00167747	0.00150534	0.00158953	0.0141615	0.00398742	0.00380817	2.44e-07	0.0215649	0.00042239	0.00328315
S574	7.73e-05	0.00212998	3.82e-05	0.0005035	4.99e-05	4.99e-05	0.00377132	3.38e-05	0.00220296	0.00056689	0.00984719	0.00517156	0.00517156	0.00286502	0.00722815	0.00031449	0.00119965	0.0002074	0.00082487	0.0007636	0.00442355	0.014254	0.00684854	0.00765708	8.26e-06	0.0155449	0.0005563	0.00518814
S1537	2.5e-07	0.00214442	2.06e-07	4.4e-06	1.05e-07	1.05e-07	0.00411891	1.29e-08	0.0016922	0.00092575	0.00805512	0.00427975	0.00427975	0.00488496	0.00803115	0.00020666	5.42e-05	6.28e-09	0.00071253	0.0015625	0.00140328	0.0165405	0.00882011	0.00393003	1.59e-06	0.0153258	0.00039952	0.00343622
S1591	4.74e-05	0.00287474	3.9e-06	0.00012382	4.51e-07	4.51e-07	0.00351238	5.44e-06	0.00273167	0.00205691	0.00601649	0.00684123	0.00684123	0.00581339	0.00632084	0.00070392	0.00017065	1.26e-05	0.00086931	0.00283754	0.00132882	0.0198942	0.0070737	0.00368687	0.00018088	0.0152371	0.00037482	0.00503737
S1512	3.31e-36	0.00122555	6.78e-07	5.69e-37	1.2e-34	1.2e-34	0.00410789	7.96e-37	0.00072748	0.00078457	0.00684456	0.00248467	0.00248467	0.00326465	0.00814272	7.31e-05	3.88e-05	3.96e-37	0.00293301	0.00056569	0.00116137	0.0161823	0.0129943	0.00474979	3.78e-08	0.017335	2.42e-05	0.00501114
S1648	3.17e-08	0.00274938	2.95e-06	3.08e-05	1.82e-07	1.82e-07	0.00382641	6.71e-07	0.00177514	0.00080274	0.0064	0.0048168	0.0048168	0.00489914	0.00751932	0.0001335	0.00026721	4.39e-06	0.00081675	0.000741	0.00201569	0.0160692	0.0061616	0.00366946	9.62e-07	0.0148063	0.00014662	0.00556765
S1615	1.96e-09	0.00191348	6.63e-07	1.23e-05	1.55e-63	1.55e-63	0.00316038	9.74e-64	0.001364	0.00185291	0.0099395	0.00378671	0.00378671	0.00427321	0.00629091	2.99e-05	0.00016744	8.54e-07	0.00108281	0.00135836	0.0024662	0.0152558	0.00727796	0.00525901	1.6e-07	0.0161462	0.00029512	0.00528688
S1657	1.77e-05	0.00398352	8.24e-06	5.12e-05	2.12e-06	2.12e-06	0.00450223	1.51e-06	0.00179653	0.00176833	0.00796694	0.00460263	0.00460263	0.0108669	0.00847152	0.00053293	0.000251	4.38e-05	0.00079936	0.00228124	0.00070795	0.0186754	0.0157303	0.00383496	3.29e-06	0.0181625	0.00034433	0.0041738
S1588	2.48e-05	0.0011417	1.51e-06	0.00019679	9.22e-08	9.22e-08	0.00494433	1.33e-09	0.00151803	0.00109262	0.00533974	0.00489764	0.00489764	0.00281006	0.00950073	0.00038793	0.00010539	4.7e-05	0.0007305	0.0013239	0.00103759	0.0176592	0.0086462	0.00394993	9.01e-07	0.015226	0.00027197	0.00478769
S1642	7.67e-07	0.00244478	6.51e-06	1.04e-05	3.13e-06	3.13e-06	0.00385411	1.44e-08	0.00238096	0.00159571	0.00703804	0.0051675	0.0051675	0.00421451	0.00750561	0.00020261	0.00038428	2.56e-06	0.00053472	0.00119695	0.00221664	0.0163238	0.00716495	0.00479346	2.33e-06	0.0136749	0.00049533	0.00568831
S1458	2.54e-06	0.00163173	2.91e-05	1.55e-05	0	0	0.00446843	4.29e-05	0.00091288	0.00106602	0.00580826	0.00499002	0.00499002	0.00350393	0.0126787	0.00015229	5.9e-05	9.16e-07	0.00024014	0.00076335	0.00222253	0.017815	0.00699615	0.00305943	0.00022791	0.0131593	4.5e-05	0.0062818
S1622	0.00025411	0.00166519	2.64e-06	0.00031838	9.43e-07	9.43e-07	0.00401662	8.14e-07	0.00187469	0.00053267	0.00718396	0.00669841	0.00669841	0.00422933	0.00731665	0.00071659	9.08e-05	8.63e-06	0.00052593	0.00072862	0.00160387	0.017101	0.00590741	0.00346557	7.89e-05	0.0142475	0.00028143	0.00468846
S360	2.17e-06	0.0014801	3.33e-06	6.4e-07	5.13e-08	5.13e-08	0.00327402	9.73e-06	0.00170992	0.00076951	0.00653563	0.00574149	0.00574149	0.00278692	0.0063536	0.00019445	9.61e-05	6.19e-11	0.00071546	0.00093589	0.00255536	0.0161288	0.00871762	0.00498022	1.29e-07	0.0133687	0.00016711	0.00470702
S1553	1.68e-07	0.00104462	1.86e-06	4.04e-05	1.17e-06	1.17e-06	0.00448403	9.39e-10	0.00089191	0.00157952	0.00402862	0.00447787	0.00447787	0.00345747	0.00887294	9.51e-05	3.09e-05	6.38e-07	0.00016717	0.00056051	0.00046128	0.0177188	0.00675726	0.00333895	2.16e-06	0.0167445	0.00012235	0.00570027
S1427	3.7e-05	0.00246134	3.2e-05	4.81e-05	4.81e-05	4.81e-05	0.00437935	1.2e-05	0.00206569	0.00240188	0.00513257	0.00611405	0.00611405	0.00487979	0.00830473	0.00045397	0.00053589	5.23e-05	0.00048949	0.00134934	0.00144433	0.0189809	0.00642391	0.00331768	1.51e-06	0.0154345	0.00079994	0.00546155
S1575	5.44e-06	0.00102067	2.15e-06	2.4e-05	3.69e-06	3.69e-06	0.00324607	6.62e-07	0.00130682	0.00359472	0.00847549	0.00601177	0.00601177	0.00269525	0.00641374	7.84e-05	8.77e-05	1.55e-06	0.00071753	0.00144814	0.0026508	0.0196023	0.0056815	0.00505558	6.51e-07	0.0190899	0.00023275	0.00641806
S1143	8.22e-51	0.00083148	2.93e-06	2.49e-05	1.99e-08	1.99e-08	0.00416565	2.54e-10	0.00142059	0.00113642	0.00730426	0.00407089	0.00407089	0.00269199	0.00811295	0.00021836	9.97e-05	1.94e-08	0.00032243	0.00093358	0.00108013	0.0194818	0.00449636	0.00256826	1.61e-07	0.0165726	0.00011415	0.00620231
S1568	5.87e-07	0.00218235	4.34e-07	0.00015412	0	0	0.00422175	0	0.00073441	0.00021997	0.0078741	0.0026546	0.0026546	0.00590312	0.00841951	2.4e-05	3.34e-06	9.66e-07	0.00089215	0.00029351	0.00228097	0.0149137	0.00715513	0.0039006	5.71e-08	0.0155519	1.04e-05	0.00431978
S1605	1.33e-06	0.00139721	1.12e-07	5.36e-06	7.23e-09	7.23e-09	0.00436528	0	0.00108326	0.00039563	0.00851138	0.00297295	0.00297295	0.00340172	0.00845128	0.00027928	1.04e-05	6.23e-06	0.00092177	0.00137024	0.00100334	0.0177303	0.0134002	0.00351472	0.00010999	0.0150234	0.00016105	0.00485805
S1212	1.29e-07	0.00189399	1.69e-07	5.85e-37	1.23e-34	1.23e-34	0.00284748	8.2e-37	0.00113802	0.00074333	0.0101709	0.0050875	0.0050875	0.00478976	0.00564218	5.28e-05	2.87e-05	4.08e-37	0.00015177	0.00069633	0.00272773	0.0140401	0.00614997	0.00496256	3.06e-07	0.0132471	6.32e-05	0.0045203
S1656	6.21e-07	0.00311538	2.83e-06	9.93e-06	6.3e-07	6.3e-07	0.00389846	0	0.00207287	0.00127354	0.00730367	0.00551656	0.00551656	0.00690645	0.0114871	0.00031141	9.2e-05	2.53e-06	0.00142116	0.00094524	0.00245387	0.0166736	0.00964486	0.00399407	7.94e-05	0.0147761	0.0001382	0.00539603
S1589	0.00015193	0.00225036	1.89e-05	0.00068351	2.56e-05	2.56e-05	0.00603727	1.74e-05	0.00152097	0.00068133	0.00483856	0.00512188	0.00512188	0.00462517	0.0143334	0.0010046	0.00015002	0.00021514	0.00065938	0.00081304	0.00069128	0.0174807	0.00798786	0.00250288	9.56e-05	0.0153344	0.00034032	0.00521347
S1654	1.72e-05	0.00202402	3.25e-06	2.84e-05	5.64e-08	5.64e-08	0.00352204	8.37e-10	0.00184143	0.00107683	0.00650906	0.00674569	0.00674569	0.00447924	0.00665525	0.00038882	0.00055404	2.3e-05	0.00056965	0.00161137	0.00195418	0.0161082	0.00517726	0.00367627	3.12e-05	0.0123296	0.00046527	0.0050947
S742	5.72e-08	0.00135861	1.02e-06	4.37e-05	1.95e-06	1.95e-06	0.00518226	5.29e-07	0.00106395	0.00057728	0.00835851	0.00438674	0.00438674	0.00377513	0.0101727	0.00019183	1.98e-05	1.68e-09	0.00128453	0.00154652	0.00225623	0.0168615	0.00360561	0.00346567	5.7e-06	0.0189079	0.00033983	0.00431213
S1487	1.41e-06	0.00214907	1.14e-07	5.33e-05	0	0	0.00271325	0	0.00185584	0.00092741	0.00759843	0.00518162	0.00518162	0.00606999	0.0101456	0.00034247	0.00013751	3.21e-07	0.00079012	0.00181707	0.00142524	0.0159604	0.0108021	0.00369054	6.73e-05	0.0152712	0.00052547	0.00434794
S1658	7.19e-09	0.00149474	3.34e-07	3.9e-05	6.43e-63	6.43e-63	0.00353418	4.02e-63	0.00122305	0.00109626	0.00596441	0.00687579	0.00687579	0.00333028	0.00692612	0.00014224	0.0002682	6.29e-07	0.00157374	0.00109332	0.00149327	0.0166733	0.00889398	0.00367729	4.2e-08	0.0148553	0.00036385	0.00512028
S1538	2.2e-09	0.00161699	2.04e-07	2.5e-06	9.52e-08	9.52e-08	0.00403347	1.41e-09	0.00208144	0.00043359	0.00710584	0.00348184	0.00348184	0.00227031	0.00803162	3.53e-05	2.83e-06	1.15e-10	0.00021973	0.00108559	0.0018202	0.0159681	0.0171052	0.00520762	1.89e-07	0.0122348	0.00013496	0.00441115
S1623	1.8e-06	0.0009959	0	3.89e-06	0	0	0.0044064	0	0.00233778	0.00027618	0.00870572	0.00383702	0.00383702	0.00307976	0.00863451	0.0001783	1.86e-05	2.39e-06	0.00013895	0.00113105	0.00168342	0.015342	0.0125012	0.00395114	1.77e-05	0.0156876	1.96e-05	0.0049923
S1223	1.15e-06	0.000949	1.61e-05	2.09e-05	5.63e-08	5.63e-08	0.00388306	3.9e-05	0.00131118	0.00078336	0.00758796	0.00345127	0.00345127	0.00337046	0.00745398	0.00031214	5.62e-05	6.78e-11	0.00058323	0.00108182	0.00097509	0.017332	0.00879105	0.00356139	5.27e-07	0.0151665	0.00016352	0.00430682
S1445	2.63e-06	0.00142286	4.78e-06	1.12e-05	1.05e-07	1.05e-07	0.00431957	1.26e-05	0.00065616	0.00045362	0.00620978	0.00324137	0.00324137	0.00400547	0.0085194	0.00011974	7.31e-05	6.22e-06	0.00043651	0.00062769	0.00246149	0.0175382	0.00503481	0.00243182	1.84e-06	0.0144954	6.82e-05	0.00541963
S1631	6.04e-06	0.00204595	2.81e-07	6.73e-06	1.41e-49	1.41e-49	0.00367061	9.34e-52	0.00143521	0.00030406	0.00727047	0.0021537	0.0021537	0.00517256	0.00720846	0.0003706	0.00038356	4.88e-52	0.0011118	0.00137761	0.00133974	0.0163854	0.00531499	0.00641518	8.25e-08	0.0173091	0.00032628	0.0031112
S1285	1.39e-06	0.00044106	5.23e-68	3.51e-06	0	0	0.00413591	0	0.00219026	0.0007602	0.00904701	0.00399787	0.00399787	0.00101266	0.008184	8.78e-05	2.46e-05	3.99e-66	0.0002159	0.00076339	0.00296038	0.0135705	0.0188784	0.00684858	4.47e-08	0.0109526	3.98e-05	0.00506658
S1647	3.52e-06	0.00197522	2.05e-05	4.94e-05	7.01e-08	7.01e-08	0.00258854	1.04e-09	0.00208598	0.0005244	0.0075354	0.00367238	0.00367238	0.00380887	0.00485366	0.00032341	5.02e-05	2.08e-05	0.00135627	0.00126511	0.00173704	0.0164264	0.00407334	0.00483098	1.76e-05	0.0159743	0.00032224	0.00369198
S1315	1.51e-05	0.00112983	1.87e-06	3.92e-08	4.03e-07	4.03e-07	0.00455161	0	0.00137675	0.00076109	0.00794335	0.00402083	0.00402083	0.00407898	0.00880192	0.00051079	0.00050674	0.00015019	0.00072342	0.00104381	0.00159769	0.0185872	0.00588442	0.0030851	1.39e-05	0.0181949	0.00066295	0.00382464
S1640	1.75e-08	0.00179957	2.07e-06	1.59e-05	1.59e-07	1.59e-07	0.00336674	2.35e-09	0.00126397	0.00083743	0.0088009	0.00304482	0.00304482	0.00429586	0.0064014	0.00033207	0.00035872	4.12e-07	0.00070717	0.0006048	0.00228674	0.0155047	0.00650254	0.00442754	3.14e-07	0.0151626	0.00067236	0.00406316
S346	0	0.000788	7.83e-05	4.8e-05	0	0	0.00357726	0.00011552	0.00058898	0.00139034	0.0116765	0.00344167	0.00344167	0.00353973	0.0110654	0.00024302	2.19e-05	1.96e-06	0.00052299	0.00131907	0.00430226	0.017427	0.00304893	0.00354013	5.78e-05	0.0132405	0.00086636	0.00495923
S1616	5.62e-09	0.00168538	7.14e-08	1.64e-05	1.37e-07	1.37e-07	0.00454407	2.03e-09	0.00144154	0.00065889	0.00633195	0.00290688	0.00290688	0.00420016	0.00899955	8.86e-05	3.73e-05	4.01e-07	0.00113477	0.00074028	0.0018766	0.0174409	0.00645279	0.00327454	3.97e-07	0.0166894	4.51e-05	0.00508199
S1196	8.2e-07	0.00304738	1.54e-05	7.62e-05	2.28e-05	2.28e-05	0.00405948	5.33e-06	0.00214029	0.00126735	0.00620987	0.00436097	0.00436097	0.00458296	0.00777899	0.00033998	2.4e-05	9.67e-06	0.00097737	0.00086926	0.00154683	0.0175128	0.00561632	0.00294371	6.89e-06	0.0158598	0.00020053	0.00666842
S1307	4.6e-31	0.00065306	2.25e-33	0.00054651	4.51e-33	4.51e-33	0.00298205	2.99e-35	0.00091041	0.00029771	0.0116296	0.00309466	0.00309466	0.00183844	0.00592098	4.31e-05	6.5e-05	1.57e-35	0.00252504	0.0009743	0.00278751	0.0120088	0.0161823	0.0074268	4.49e-08	0.0163896	0.00024429	0.00387236
S1510	7.1e-05	0.0016542	2.32e-07	9.24e-06	0	0	0.0033675	0	0.00254568	0.00065736	0.00493131	0.0050958	0.0050958	0.00321554	0.0114812	0.00026935	0.00023	0.00014136	0.00019882	0.00145343	0.00226447	0.0167496	0.00919244	0.00535544	1.22e-05	0.0122987	0.00012327	0.00460602
S1638	0	0.00122061	5.15e-08	3.08e-06	0	0	0.00260203	0	0.00104172	0.00016161	0.0115048	0.0033832	0.0033832	0.00391412	0.00984799	0.00013067	2.85e-07	8.1e-07	0.00058185	0.00086449	0.00287757	0.0164027	0.00714512	0.00448437	4.23e-06	0.012369	0.00011058	0.00393284
S1542	3.85e-09	0.00050021	4.89e-08	2.48e-07	9.37e-08	9.37e-08	0.00158842	1.39e-09	0.00196976	0.00036353	0.0155385	0.00579768	0.00579768	0.00267836	0.00309169	8.51e-05	0.00018456	1.13e-10	0.00020215	0.00077534	0.00653645	0.0137082	0.00546937	0.00722178	1.85e-07	0.00741291	0.00027732	0.00588906
S1305	5.52e-06	0.00140959	1.17e-05	7.27e-05	3.77e-06	3.77e-06	0.0039516	4.52e-05	0.00191026	0.0017176	0.00957005	0.00598082	0.00598082	0.00326044	0.00764885	0.00025434	0.00025431	4.53e-06	0.0004956	0.0013894	0.00361305	0.0168901	0.00480377	0.00419498	4.66e-07	0.0142639	0.00059008	0.00484732
S1131	1.41e-07	0.00239842	5.26e-06	4.06e-05	1.2e-06	1.2e-06	0.00435305	4.65e-06	0.00154384	0.0008044	0.00875347	0.00375287	0.00375287	0.00522649	0.00839207	0.00031403	0.00044307	1.15e-06	0.00010031	0.00137085	0.00091752	0.0172916	0.0106114	0.00323333	0.00011168	0.0173889	0.00107495	0.00477454
S1601	2.12e-06	0.00189574	6.16e-07	7.72e-05	1.15e-07	1.15e-07	0.00464773	1.1e-06	0.00232683	0.00227579	0.00576976	0.00444812	0.00444812	0.00345591	0.00859466	0.00070079	0.00079174	3.31e-07	0.00222141	0.00096577	0.00261484	0.0161752	0.00604722	0.0046841	0.00014822	0.0168813	0.00117221	0.00554646
S1516	4.42e-06	0.00145305	9.51e-07	2.78e-05	2.03e-07	2.03e-07	0.0071102	3.42e-09	0.00102601	0.0006587	0.00454604	0.00342412	0.00342412	0.00361496	0.0138481	0.00037225	0.00041146	5.54e-06	0.002154	0.00069761	0.00069567	0.013553	0.00822737	0.00403184	0.00054481	0.0231153	0.00037383	0.00258777
S1597	8.77e-09	0.00141861	2.34e-06	2.26e-05	2.14e-07	2.14e-07	0.00370593	3.17e-09	0.00109537	0.00090567	0.00632053	0.00336791	0.00336791	0.00334044	0.00730431	0.00010755	6.64e-05	6.7e-08	0.00067136	0.00125642	0.0027685	0.0190294	0.00558701	0.00414757	3.63e-06	0.0156157	0.00020056	0.00564291
S1643	1.58e-06	0.00183646	7.66e-06	4.45e-05	1.02e-06	1.02e-06	0.00395548	6.71e-07	0.00135797	0.00107576	0.0075006	0.0032113	0.0032113	0.00407699	0.00774204	0.00016892	0.00012084	3.55e-05	0.00063607	0.00071602	0.00093288	0.0171879	0.00770516	0.00284534	9.77e-07	0.0157165	0.00023528	0.00597559
S1628	8.08e-06	0.00225368	2.37e-07	1.34e-05	0	0	0.00371511	6.75e-09	0.00250784	0.00061889	0.00711406	0.00314245	0.00314245	0.00398197	0.00729549	0.00013474	0.00014079	1.93e-06	0.0011524	0.00112933	0.00278322	0.0174188	0.0056893	0.00454591	0.00010755	0.013786	0.00032473	0.00468072
S1567	3.35e-09	0.00178719	8.58e-08	1.78e-05	2.15e-34	2.15e-34	0.00331258	1.43e-36	0.00104143	0.00025926	0.00929535	0.00388032	0.00388032	0.00661605	0.00636979	0.00025537	7.88e-05	7.47e-37	0.00074125	0.00167417	0.00090087	0.0173551	0.00957164	0.00317693	1.25e-08	0.0171985	0.00037251	0.00357252
S1428	1.58e-05	0.001013	1.25e-06	1.98e-05	6.06e-07	6.06e-07	0.00377635	3.11e-09	0.00091698	0.00082839	0.00625546	0.002674	0.002674	0.00404731	0.0073517	0.000201	0.00012335	1.73e-06	0.0013292	0.00153721	0.00193527	0.0200516	0.00709799	0.00314279	2.07e-05	0.0181379	0.00032271	0.00552103
S324	6.97e-08	0.00268114	2.38e-06	0.00015522	3.59e-06	3.59e-06	0.00387832	8.08e-07	0.00180941	0.00116625	0.00575834	0.0058652	0.0058652	0.00549913	0.00756344	0.0001932	5.87e-05	1.31e-06	0.00167468	0.00115386	0.00204159	0.0162164	0.00783388	0.00397223	6.32e-06	0.0172257	4.91e-05	0.0056575
S1677	2.36e-08	0.00168684	3.32e-07	4.55e-06	1.36e-07	1.36e-07	0.00333999	2.02e-09	0.00176729	0.00263655	0.00949381	0.00323015	0.00323015	0.00587992	0.0065427	0.00013728	7.03e-06	1.64e-10	0.00092098	0.0006397	0.00179297	0.0147196	0.0120875	0.00394104	2.69e-07	0.0161404	0.00126713	0.00441248
S1341	5.66e-06	0.0014066	1.2e-07	8.86e-07	6.71e-92	6.71e-92	0.00283026	1.32e-14	0.00447409	0.00072084	0.00835338	0.00574308	0.00574308	0.0037023	0.00552329	0.00022016	0.00022435	4.12e-07	0.00131749	0.00147505	0.00260066	0.0145946	0.0105198	0.00620039	3.15e-07	0.0106584	0.00013536	0.00457564
S1713	5.06e-06	0.00226563	2.69e-06	1.52e-05	0	0	0.0033823	0	0.0028502	0.00084717	0.00614601	0.00500994	0.00500994	0.00434778	0.00651376	0.00025083	0.000164	9.2e-06	0.00191355	0.00126898	0.00179529	0.0154958	0.0056076	0.00441704	3.47e-07	0.0158926	0.00014988	0.00456227
S1669	5.73e-06	0.00140547	3.84e-05	9.12e-05	2.14e-08	2.14e-08	0.00321226	2.17e-08	0.00272571	0.00032745	0.00889927	0.00462186	0.00462186	0.00366462	0.01013	0.00010995	0.00013324	5.06e-05	0.00040777	0.00070575	0.00246919	0.0149645	0.00740034	0.00518472	5.84e-05	0.0106912	0.00014245	0.00482812
S1073	1.01e-06	0.00166373	2.19e-06	2.75e-05	2.56e-07	2.56e-07	0.00316352	0	0.00212016	0.00271906	0.00679153	0.00726427	0.00726427	0.00475523	0.00617271	0.00015434	2.27e-05	4.77e-07	0.00045228	0.00116093	0.00220543	0.0173175	0.00989419	0.00379124	1.18e-07	0.0161645	0.00010825	0.00631139
S1664	2.36e-07	0.00132523	8.38e-06	4.24e-05	1.25e-05	1.25e-05	0.00381878	3.24e-06	0.00120682	0.00049262	0.00771196	0.00397283	0.00397283	0.00410193	0.00742004	0.00021752	5.31e-05	4.66e-06	0.00284982	0.00091572	0.00248338	0.0147602	0.00797344	0.00468838	2.48e-05	0.0189943	9.48e-05	0.0043147
S1580	2.7e-09	0.00152671	7.66e-07	1.03e-05	1.34e-07	1.34e-07	0.00327897	7.64e-10	0.00198627	0.00045236	0.00802221	0.00479211	0.00479211	0.00379113	0.00653202	2.59e-05	1.6e-05	6.21e-11	0.00068034	0.00126632	0.00198768	0.0168004	0.0114363	0.00509221	1.3e-07	0.01329	0.00017435	0.00456538
S59	3.99e-07	0.00244878	2.03e-06	6.02e-05	1.09e-07	1.09e-07	0.00409974	1.62e-09	0.00069135	0.00037614	0.00938193	0.0029757	0.0029757	0.00390644	0.00814841	5.11e-05	2.72e-05	8.04e-07	0.00135306	0.00035245	0.00278498	0.0135479	0.00544191	0.00508033	2.76e-07	0.01624	7.24e-05	0.00512686
S1660	1.48e-08	0.00180521	1.34e-06	1.37e-06	6.29e-08	6.29e-08	0.00536942	9.34e-10	0.00142601	0.00045318	0.00532306	0.0038413	0.0038413	0.00355038	0.0103164	0.00042243	6.21e-05	4.27e-06	0.00139957	0.0008442	0.00098216	0.0178517	0.00525112	0.00350539	1.25e-07	0.0177971	5.25e-05	0.00565193
S1698	1.56e-07	0.00173005	4.68e-06	1.68e-05	6.51e-06	6.51e-06	0.00398836	1.44e-06	0.00126041	0.00024895	0.00899488	0.00145674	0.00145674	0.00345165	0.00773047	0.00024625	3.69e-05	4.9e-06	0.00200153	0.00077854	0.00035347	0.0126673	0.0137284	0.00993096	1.28e-05	0.0203979	0.00027264	0.00393476
S1672	1.9e-09	0.00205627	1.33e-06	5.08e-05	0	0	0.00407132	2.16e-06	0.00171236	0.00296451	0.00629794	0.00503487	0.00503487	0.00326835	0.0071721	0.00097054	0.0018469	1.18e-06	0.00107382	0.00050437	0.00318353	0.0157423	0.00593837	0.00409112	6.53e-07	0.0134121	0.00151433	0.00619569
S1692	2.13e-06	0.00146687	2.62e-06	3.48e-06	4.88e-06	4.88e-06	0.00486916	3.15e-96	0.00203663	0.00202487	0.00669137	0.00399262	0.00399262	0.00431206	0.00888139	0.00085693	0.00092308	3.53e-06	0.00130809	0.00100272	0.00137348	0.0164149	0.0151618	0.00481437	1.46e-06	0.016054	0.0011051	0.00527124
S1675	7.97e-08	0.00121173	1.27e-06	4.69e-07	2.06e-06	2.06e-06	0.00347909	1.14e-06	0.00094173	0.00138133	0.00860602	0.00564151	0.00564151	0.00570987	0.00677433	0.00018385	9.26e-05	7.15e-07	0.00040612	0.00098368	0.00383646	0.0188887	0.00572159	0.00209996	5.29e-06	0.015162	0.00010332	0.00575571
S1704	2.22e-06	0.0009645	2.83e-06	8.06e-06	2.96e-07	2.96e-07	0.0022823	6.86e-09	0.00151966	0.00162583	0.00837642	0.00629273	0.00629273	0.00162322	0.0037733	0.0007913	0.00129969	3.35e-09	0.00102725	0.00046757	0.00537178	0.0131476	0.0060096	0.00629059	3.99e-06	0.00925139	0.00080928	0.00468208
S1681	5.55e-06	0.00247733	2.92e-05	5.31e-05	4.83e-05	4.83e-05	0.00411673	4.48e-05	0.0020772	0.00152414	0.00641302	0.00549776	0.00549776	0.00498234	0.0078941	0.00033935	0.0001553	1.01e-05	0.00083056	0.00168854	0.00202779	0.0191615	0.0107314	0.00460614	0.00012126	0.01572	0.00028956	0.00585044
S1550	1.02e-06	0.00158166	9.25e-06	2.34e-05	1.41e-05	1.41e-05	0.00406568	1.3e-05	0.00116612	0.00192167	0.00538039	0.00707969	0.00707969	0.00390173	0.00803527	9.61e-05	5.3e-05	1.09e-05	0.00046431	0.00123264	0.00271806	0.0181032	0.00559978	0.00290145	1.59e-05	0.015608	0.0004237	0.00505459
S1323	2.96e-08	0.00257229	6.54e-06	2.01e-05	1.12e-05	1.12e-05	0.00557891	7.13e-06	0.00206242	0.00039024	0.00474977	0.00331161	0.00331161	0.00408038	0.0110941	6.37e-05	3.27e-05	1.99e-06	0.00207141	0.00070051	0.00216309	0.0183755	0.00170792	0.0017897	6.48e-06	0.0180421	0.00010415	0.00632057
S1666	4.76e-09	0.00141871	6.15e-07	1.46e-05	4.86e-08	4.86e-08	0.00378851	7.21e-10	0.00186574	0.00068508	0.00776011	0.0039182	0.0039182	0.00313234	0.00736213	0.00021488	1.55e-06	5.86e-11	0.00099436	0.00226106	0.00346058	0.0163458	0.0125553	0.00638244	9.62e-08	0.0142532	0.00016491	0.00536274
S1091	3.06e-08	0.00207026	4.72e-05	8.81e-05	4.02e-34	4.02e-34	0.00334132	0.00013632	0.00304488	0.00441196	0.0062991	0.00549079	0.00549079	0.00411403	0.00635964	0.000323	0.00013635	1.81e-06	0.00172348	0.0015853	0.00348934	0.015944	0.00474405	0.00524954	0.00011389	0.0153039	0.00180661	0.00716997
S1679	3.35e-06	0.00225	3.87e-06	1.56e-06	0	0	0.00341686	0	0.00245757	0.00178144	0.00762012	0.00497377	0.00497377	0.00409263	0.00666117	0.00017255	7.18e-05	3.57e-07	0.00025081	0.00097777	0.00259112	0.0153725	0.0117122	0.00564711	4.44e-07	0.0143358	0.0008947	0.00533203
S1661	2.92e-06	0.00262545	4.27e-06	6.45e-05	4.71e-07	4.71e-07	0.00309799	2.79e-07	0.00345763	0.00069969	0.00714506	0.00523898	0.00523898	0.00484177	0.0058917	0.00047935	0.00084004	9.92e-07	0.00081334	0.00176384	0.00335547	0.0171138	0.00571344	0.00456299	4.43e-06	0.0140419	0.00054675	0.0055172
S1668	1.52e-06	0.00083694	1.19e-06	1.11e-05	0	0	0.00577894	0	0.00058836	0.00068584	0.00607827	0.00262092	0.00262092	0.00266963	0.0115201	3.77e-05	1.97e-05	2.13e-07	0.00095108	0.00066191	0.00055043	0.0136271	0.0125963	0.00533841	5.88e-08	0.0197302	7.97e-05	0.00438328
S1641	3.47e-07	0.00242158	1.79e-06	1.08e-05	0	0	0.00392596	4.95e-06	0.00182397	0.00021887	0.0113181	0.00268881	0.00268881	0.00838628	0.00781622	3.57e-05	1.42e-05	1.46e-11	0.00117993	0.00076425	0.00229034	0.0150603	0.0136567	0.00572455	1.61e-07	0.0155133	5.09e-05	0.00386049
S1563	2.08e-09	0.00134183	1.52e-06	7.99e-06	5.08e-08	5.08e-08	0.00367422	7.53e-10	0.00106425	0.00037581	0.00741504	0.00273459	0.00273459	0.00424372	0.00729613	5.23e-05	1.82e-05	8e-08	0.00051838	0.00041426	0.00159243	0.0150524	0.00546069	0.00432734	1e-07	0.0157756	1.74e-05	0.00439565
S1685	7.17e-07	0.00198708	2.06e-06	2.28e-05	2.95e-07	2.95e-07	0.00403729	2.45e-07	0.00157488	0.0002969	0.00685449	0.00400065	0.00400065	0.00348033	0.00775329	0.00032129	2.64e-05	5.61e-07	0.00072372	0.00125337	0.00273726	0.0163867	0.00841841	0.00415792	1.37e-07	0.0133812	9.5e-05	0.00589843
S1269	2.44e-06	0.00034852	1.73e-06	3.19e-07	9.53e-07	9.53e-07	0.00386364	2.77e-06	0.0018724	0.0004369	0.00757486	0.00494288	0.00494288	0.00238877	0.00764476	8.25e-05	1.89e-05	7.81e-07	0.00048983	0.00071915	0.00247956	0.0161401	0.0074495	0.00408582	9.79e-07	0.0147927	2.73e-05	0.0045035
S1690	2.4e-07	0.00077696	1.18e-07	0.00011867	1.13e-07	1.13e-07	0.00559472	2.06e-07	0.0006899	0.00184808	0.00404671	0.001959	0.001959	0.00215052	0.0104337	0.00075571	0.00108824	4.08e-07	0.00294665	0.00050845	0.00165358	0.0137439	0.00418817	0.003887	3.19e-07	0.0211573	0.00095752	0.00447981
S1699	1.98e-09	0.00301994	9.42e-07	1.09e-05	4.83e-08	4.83e-08	0.00269066	7.16e-10	0.00311704	0.00454574	0.00788306	0.00516209	0.00516209	0.00524391	0.00534101	4.03e-05	1.98e-05	5.82e-11	0.00142292	0.00059859	0.00402021	0.0143307	0.00631051	0.00518515	3.1e-07	0.0131385	0.00210447	0.00550732
S1629	2.48e-06	0.00186688	1.39e-05	5.47e-05	2.67e-06	2.67e-06	0.00373105	3.82e-07	0.00222041	0.00124766	0.00547951	0.00591143	0.00591143	0.00389537	0.00720979	0.00025231	0.0002091	1.39e-05	0.00036232	0.00111947	0.00134183	0.017524	0.0052289	0.00433251	0.00020037	0.0148866	0.00019194	0.00544391
S1650	8.67e-06	0.00206727	7.89e-06	2.05e-05	8.73e-07	8.73e-07	0.00474867	2.64e-06	0.00124191	0.00110409	0.00672812	0.00479743	0.00479743	0.00530995	0.0128429	0.00037007	0.00015582	6.22e-06	0.00099168	0.00187498	0.00146511	0.0168923	0.0086689	0.0040946	4.03e-05	0.0166091	0.00011	0.0051393
S1217	6.74e-07	0.00172507	1.98e-06	8.95e-06	4.91e-07	4.91e-07	0.00342057	1.01e-07	0.00132449	0.00051015	0.00767069	0.00539911	0.00539911	0.0042051	0.00663587	0.00020526	7.95e-05	4.83e-07	0.00095417	0.00086581	0.00159512	0.0154895	0.00668276	0.00536635	6.28e-07	0.0145651	6.23e-05	0.0038008
S1671	1.4e-06	0.00154876	6.45e-07	1.23e-05	2.45e-07	2.45e-07	0.00516052	2.37e-09	0.00124121	0.00073036	0.0081819	0.00264282	0.00264282	0.00399725	0.0102284	9.26e-05	4.13e-05	1.49e-06	0.00061552	0.00056042	0.00162025	0.0159237	0.00985715	0.00293102	4.2e-07	0.0160007	0.00017095	0.00534128
S1649	5.11e-07	0.00196073	1.01e-05	2.72e-06	4.91e-08	4.91e-08	0.00434171	2.59e-05	0.00116188	0.00137677	0.00746355	0.00493744	0.00493744	0.00665846	0.00839351	0.0002899	0.00069656	2.94e-07	0.00061695	0.00104778	0.00174903	0.0160083	0.0127475	0.00366528	1.37e-06	0.0157836	0.00085465	0.00472661
S1231	2.38e-06	0.00188051	4.79e-07	2.56e-06	0	0	0.00371678	0	0.00234212	0.00122507	0.00767253	0.00530482	0.00530482	0.00336639	0.011286	0.00045404	0.00052647	1.27e-06	0.00084182	0.00056216	0.00258049	0.0145215	0.00868849	0.0054598	0.00021768	0.0122706	0.00052277	0.00517774
S1680	5.55e-06	0.00312828	6.79e-06	6.71e-06	5.59e-08	5.59e-08	0.00404067	4.29e-06	0.00290674	0.00099272	0.00728305	0.00407066	0.00407066	0.00569664	0.00779491	0.00028643	0.00016257	3.92e-06	0.00052324	0.00178839	0.00166818	0.017916	0.0099171	0.00363764	2.4e-07	0.0127721	0.00040456	0.00587478
S1009	5.71e-07	0.00294929	4.06e-07	3.25e-05	3.27e-07	3.27e-07	0.00354725	6.16e-08	0.00186358	0.00020859	0.0118105	0.00431789	0.00431789	0.00616233	0.00706199	3.25e-05	2.39e-05	4.09e-07	0.00155197	0.00071508	0.00185301	0.0133452	0.0143383	0.00464601	3.36e-07	0.0162681	0.0001622	0.00360277
S1721	7.9e-08	0.00276914	8.7e-07	6.97e-06	1.15e-07	1.15e-07	0.00505197	3.51e-09	0.002395	0.00069353	0.00536622	0.00371161	0.00371161	0.00466536	0.00993328	0.00017065	5.79e-05	2.67e-06	0.00165209	0.00074276	0.00109597	0.0182784	0.00452848	0.00320052	3.13e-07	0.0177834	0.00022167	0.00509201
S1662	7.58e-05	0.00145449	3.39e-05	0.00021022	1.24e-05	1.24e-05	0.00409378	2.21e-05	0.00244299	0.00068808	0.00598801	0.00503004	0.00503004	0.0037615	0.00771747	0.0004701	0.00014601	7.27e-06	0.00038019	0.0012077	0.00154562	0.017469	0.00676816	0.00373249	2.96e-05	0.0130676	0.00016533	0.00613538
S1718	2.93e-05	0.00096641	7.81e-07	0.00017282	0	0	0.0038853	2.67e-07	0.00081043	0.0005221	0.00892857	0.00266701	0.00266701	0.00412161	0.00765673	0.00011387	9.86e-05	1.89e-06	0.00107189	0.00088846	0.00202348	0.0165601	0.0070983	0.00410743	6.3e-05	0.0171773	0.00018998	0.00440595
S1710	5.91e-06	0.00305846	9.43e-06	1.25e-05	1.41e-05	1.41e-05	0.00392878	3.8e-06	0.00369122	0.00336134	0.00707873	0.00739282	0.00739282	0.00491899	0.00718135	0.00067621	0.00016119	7.22e-06	0.00049867	0.00323134	0.0012377	0.0172085	0.0109848	0.00388279	2.2e-06	0.0141698	0.00069442	0.00669986
S1707	8.19e-10	0.00295637	1.14e-06	8.11e-06	5.25e-08	5.25e-08	0.00287749	3.27e-06	0.00158124	0.00029186	0.0081108	0.00437328	0.00437328	0.00526058	0.00567489	8.01e-05	6.83e-07	6.32e-11	0.00103698	0.00163127	0.00321384	0.0136114	0.0111886	0.00717319	4.26e-07	0.013816	0.00039611	0.00540668
S1684	1.56e-06	0.00164388	1.49e-06	2.52e-05	0	0	0.00235146	0	0.0025906	0.00182329	0.0076762	0.00594972	0.00594972	0.00353019	0.00461171	9.12e-05	4.09e-05	1.02e-06	0.000457	0.00064655	0.0041151	0.0156877	0.00397315	0.00468579	3.43e-07	0.0126648	0.00080472	0.00485414
S1565	3.45e-56	0.00255112	1.2e-58	9.07e-06	0	0	0.00375769	0	0.00103301	0.00015708	0.0122411	0.0021211	0.0021211	0.00468787	0.00741716	9.82e-05	7.94e-06	9.18e-57	0.00128799	0.00064068	0.00342773	0.0132479	0.0081401	0.00488162	1.09e-55	0.0131488	2.72e-05	0.00414449
S1655	2.68e-07	0.00318036	9.77e-06	2.16e-05	1.75e-05	1.75e-05	0.00373602	1.6e-05	0.0027557	0.00052681	0.00589295	0.0101127	0.0101127	0.00540733	0.00716342	0.00030862	0.00021669	2.81e-06	0.00048408	0.00238778	0.00214318	0.0199661	0.00590531	0.00315523	0.00049435	0.0108114	0.00015084	0.00527294
S1695	1.7e-07	0.00169744	7.77e-07	1.23e-05	2.72e-07	2.72e-07	0.0030437	5.49e-08	0.00205671	0.00059031	0.00794217	0.0051263	0.0051263	0.00371622	0.00588165	0.00020574	4.34e-05	1.08e-06	0.00054098	0.00085044	0.00222262	0.0159786	0.00460626	0.00395173	1.18e-05	0.0134199	7.43e-05	0.00524612
S1712	8.8e-57	0.00241288	2.03e-07	1.03e-06	0	0	0.00348531	0	0.00169307	0.00026161	0.00932847	0.00416157	0.00416157	0.00465652	0.00692864	4.2e-05	8.75e-06	4.23e-08	0.00105579	0.00039927	0.00202549	0.0153085	0.00520452	0.00371897	1.04e-07	0.0141766	1.77e-05	0.00484458
S1182	2.04e-09	0.00223911	6.29e-08	8.1e-05	1.21e-07	1.21e-07	0.00415394	1.79e-09	0.00246833	0.00036712	0.0135993	0.00137817	0.00137817	0.0104831	0.00827221	3.57e-05	7.57e-06	1.45e-10	0.00132881	0.00165794	0.0019227	0.0139591	0.0161114	0.00492852	1.45e-07	0.0180128	5.83e-06	0.00380839
S1624	1.67e-06	0.00342636	1.65e-05	6.89e-07	2.53e-05	2.53e-05	0.00255914	7.65e-06	0.00297166	0.00203009	0.00740548	0.00665508	0.00665508	0.00531145	0.00443013	0.00068816	0.00085575	4.29e-06	0.00073871	0.00214446	0.00377831	0.0140005	0.00813256	0.00503027	8.46e-05	0.0114714	0.00081567	0.00520284
S877	2.08e-09	0.00229501	8.49e-07	4.54e-05	5.06e-08	5.06e-08	0.00289108	7.51e-10	0.00100715	0.00025014	0.00797291	0.00446274	0.00446274	0.00398917	0.00574849	3.37e-05	1.46e-05	5.3e-08	0.0011725	0.00063912	0.00384505	0.013422	0.00481159	0.0044807	1e-07	0.0139701	0.00015146	0.00439521
S1686	3.95e-08	0.00195757	1.85e-06	4.03e-05	9.68e-07	9.68e-07	0.00425204	7.66e-07	0.00155219	0.00098247	0.0069615	0.00512518	0.00512518	0.0039578	0.00836872	0.00013537	6.91e-05	2.25e-06	0.00082276	0.0016246	0.00239333	0.0192854	0.00420673	0.00335194	8.31e-07	0.0156892	0.0006172	0.00629886
S1509	1.44e-05	0.00245722	4.58e-06	2.67e-05	1.47e-06	1.47e-06	0.0033262	4.4e-07	0.00409971	0.00419555	0.00734451	0.00569388	0.00569388	0.00392455	0.00648817	0.00016423	7.19e-05	1.49e-06	0.0002819	0.00151478	0.00421212	0.0168162	0.00535651	0.00527917	5.12e-05	0.0118321	0.0018028	0.00692989
S1706	0.00021508	0.00250995	0.00025922	0.00060001	0.00037718	0.00037718	0.00457621	5.85e-06	0.00334239	0.000886	0.00617044	0.00902498	0.00902498	0.00478306	0.00762959	0.00152283	0.00011408	1.87e-06	0.00032915	0.00186216	0.00302648	0.0183616	0.00678117	0.0039694	0.00013656	0.00969788	0.00041435	0.00620802
S1687	7.07e-09	0.00196438	4.52e-07	4.35e-06	5.23e-08	5.23e-08	0.00378209	7.75e-10	0.00231547	0.00011567	0.0099493	0.0028772	0.0028772	0.00508924	0.00754765	1.65e-05	7.16e-07	1.33e-07	0.00105513	0.00143304	0.00273241	0.0149446	0.0103759	0.00428616	1.03e-07	0.0135318	0.00025777	0.0051903
S1674	7.76e-06	0.00142949	2.61e-06	3.96e-06	4.12e-06	4.12e-06	0.00366783	4.66e-07	0.0022548	0.00121909	0.00708919	0.0043798	0.0043798	0.00319622	0.00695563	0.00038003	0.00016152	1.87e-06	0.00079852	0.00094853	0.00270714	0.0151911	0.0118166	0.00514768	5.09e-05	0.0148768	0.00059928	0.00513595
S1557	2.09e-07	0.00229014	7.35e-06	2.21e-05	1.09e-05	1.09e-05	0.00357916	2.48e-06	0.00169707	0.00030911	0.0062757	0.00614879	0.00614879	0.00368077	0.00688772	0.0002706	3.78e-05	3.93e-06	0.00100378	0.00083858	0.00265286	0.0162409	0.00501079	0.0032665	3.3e-05	0.0119079	2.5e-05	0.00582115
S1702	1.79e-08	0.0024185	3.58e-07	2.05e-05	7.05e-07	7.05e-07	0.00262522	0	0.00195101	0.0007036	0.00997893	0.0061498	0.0061498	0.00460602	0.0051165	0.00013394	2.2e-05	1.77e-07	0.00112517	0.00101662	0.00302677	0.0164314	0.00474634	0.00373301	1.05e-06	0.0142958	0.00015401	0.00475857
S1689	6.22e-07	0.00170258	1.27e-07	4.07e-07	0	0	0.00382724	0	0.00211856	0.00035985	0.00842244	0.00364752	0.00364752	0.00383913	0.00753736	0.00011712	1.25e-06	4.43e-56	0.00066177	0.00171873	0.00328303	0.0150998	0.00577795	0.00601225	6.65e-08	0.0140272	0.00039698	0.00481074
S1676	1.94e-05	0.00236995	8.65e-06	0.00010989	3.05e-06	3.05e-06	0.00490634	1.4e-05	0.00278718	0.00141778	0.0065816	0.00443255	0.00443255	0.00640875	0.00911207	0.0007006	0.0009593	2.07e-05	0.00053713	0.00157998	0.00185639	0.0174257	0.00530137	0.00409626	4.47e-05	0.0128748	0.00074964	0.00544314
S1670	4.79e-06	0.00214974	1.05e-05	3.9e-05	2.04e-06	2.04e-06	0.00361759	2.18e-05	0.00249702	0.00163048	0.00554792	0.00605637	0.00605637	0.00383273	0.00704162	0.00019356	0.00013222	5.26e-06	0.00039663	0.00115077	0.00210323	0.016155	0.00699126	0.00453745	1.23e-06	0.0139462	0.00041129	0.00512509
S1848	1.35e-07	0.0023172	1.75e-05	6e-06	6.75e-06	6.75e-06	0.00347438	1.5e-06	0.00253893	0.0011185	0.00668122	0.00615359	0.00615359	0.00471865	0.00670969	0.00023906	5.82e-05	2.75e-06	0.0009251	0.00098136	0.00242077	0.0171936	0.00810007	0.00427631	1.8e-05	0.0132019	7.48e-05	0.00558188
S1728	3.93e-06	0.00259432	1.63e-06	2.35e-05	1.43e-06	1.43e-06	0.00404123	3.13e-07	0.00229446	0.00112968	0.0052499	0.00617964	0.00617964	0.00534457	0.00760859	0.00047387	0.00020616	2.97e-06	0.00098466	0.00192613	0.00150517	0.0214007	0.0054718	0.00268319	8.14e-05	0.0162131	0.00018853	0.00529206
S1722	1.91e-07	0.00440947	9.25e-07	0.00010774	1.26e-06	1.26e-06	0.00445103	9.64e-07	0.0035848	0.00112928	0.00691925	0.0031608	0.0031608	0.00560801	0.00864452	0.00025753	0.00029181	9.32e-06	0.00224184	0.00071806	0.0022683	0.0165519	0.00368496	0.00406365	2.07e-06	0.015568	0.0002583	0.00688883
S1730	9.5e-06	0.00113709	2.85e-06	2.07e-05	2.25e-06	2.25e-06	0.00200983	4.54e-06	0.00206246	0.00118306	0.00915059	0.00603956	0.00603956	0.00411947	0.0100258	0.00014926	6.52e-05	8.7e-06	0.00010976	0.00137793	0.00268475	0.0172329	0.00462536	0.00425623	0.00010726	0.0115576	0.00046728	0.00562447
S1823	2.33e-09	0.00264403	1.94e-06	7e-06	5.67e-08	5.67e-08	0.00279606	8.41e-10	0.00372523	0.00031592	0.0101171	0.00483793	0.00483793	0.00408824	0.00551337	7.88e-05	2.31e-05	6.83e-11	0.00093664	0.00113164	0.00364435	0.0151447	0.00632385	0.00607273	1.12e-07	0.0123482	0.00061651	0.0047652
S1744	3.61e-11	0.00314033	5.01e-19	2.14e-05	0	0	0.00286581	0	0.00285657	0.00031225	0.0105408	0.004022	0.004022	0.00599478	0.00900964	5e-06	3.65e-05	3.63e-06	0.00116623	0.00045116	0.00286522	0.0133428	0.00893053	0.00566436	0.00010467	0.0139761	1.38e-05	0.00451558
S1778	1.6e-06	0.00223729	2.19e-06	4.11e-06	4.82e-08	4.82e-08	0.00273681	3.78e-06	0.00066008	0.00019199	0.0110199	0.00505154	0.00505154	0.00562509	0.00534276	0.00013087	6.53e-06	4.26e-07	0.00103515	0.00046951	0.00330184	0.0147014	0.00680986	0.00352835	9.54e-08	0.0129069	6.21e-05	0.0045817
S1842	3.22e-06	0.00254752	1.76e-05	8.01e-05	3.33e-05	3.33e-05	0.00388258	1.44e-06	0.00242457	0.00205875	0.00647332	0.00702224	0.00702224	0.00505045	0.00747468	0.00029047	0.00033424	2.79e-06	0.00119839	0.00235805	0.00225743	0.0173413	0.00864409	0.00496072	8.43e-05	0.0151576	0.00029098	0.00493057
S1683	0.00019197	0.00347113	4.45e-05	0.00019151	6.71e-05	6.71e-05	0.00380122	2.88e-05	0.0030486	0.00134751	0.0062629	0.00625804	0.00625804	0.00551848	0.00709499	0.00050746	0.00059916	5e-06	0.0010911	0.00182161	0.00252112	0.0175432	0.0056532	0.00382761	2.23e-05	0.0137752	0.00046621	0.00595117
S1732	3.19e-07	0.00278382	1.01e-07	0.00010479	1.93e-07	1.93e-07	0.00232055	2.86e-09	0.00082129	0.00055912	0.0100309	0.00564113	0.00564113	0.005011	0.0045296	0.00011151	0.00014085	4.3e-07	0.00164407	0.00090699	0.00401936	0.0147073	0.00756095	0.00453307	1.16e-05	0.0140495	0.00044024	0.00423328
S1738	2.54e-05	0.00302277	8.99e-06	7.02e-06	1.78e-05	1.78e-05	0.00361637	0	0.00155436	0.00142412	0.00662084	0.00554067	0.00554067	0.00481477	0.00709705	0.00013569	0.00013716	2.49e-05	0.00044586	0.00096183	0.00248769	0.0166516	0.00635092	0.00413446	0.00010856	0.0133932	0.00018008	0.00562885
S1715	2.8e-06	0.00114095	1.21e-06	1.4e-05	5.6e-09	5.6e-09	0.00459309	0	0.0012976	0.00162245	0.00837277	0.00187722	0.00187722	0.00239672	0.0121258	0.00011834	3.81e-05	1.97e-06	0.00072404	0.00092789	0.00149817	0.0140193	0.00579964	0.0054133	7.46e-07	0.0199512	5.48e-05	0.00475215
S1716	1.81e-06	0.0017734	4.44e-06	1.56e-05	1.14e-07	1.14e-07	0.00233211	1.69e-09	0.003496	0.00032206	0.00978363	0.00597066	0.00597066	0.00530319	0.00454909	0.00011514	3.86e-05	4.26e-06	0.00035286	0.00077111	0.0025648	0.0152973	0.00704854	0.00469235	4.85e-07	0.0127917	0.00019463	0.00411158
S1737	1.46e-09	0.00176382	4.87e-08	4.13e-06	9.33e-08	9.33e-08	0.00340268	1.38e-09	0.00105278	0.0003987	0.0129571	0.00189958	0.00189958	0.00363219	0.00668205	0.0001233	4.76e-06	1.12e-10	0.00048963	0.00090902	0.00266509	0.0138222	0.0226216	0.0064142	1.85e-07	0.0144368	1.71e-05	0.00517927
S1743	5.99e-05	0.0022557	2e-07	2.56e-06	3.95e-07	3.95e-07	0.00394633	1.73e-09	0.00119848	0.00073779	0.00683695	0.00382559	0.00382559	0.00553411	0.00778156	0.00053008	0.00055532	1.4e-10	0.00123283	0.00093775	0.00216025	0.0153591	0.00944302	0.00519288	2.3e-07	0.0145107	0.00032467	0.00443709
S1734	2.97e-17	0.00118367	2.22e-07	3.31e-05	1.33e-89	1.33e-89	0.0033797	8.87e-92	0.00086499	0.00105999	0.00771849	0.00531163	0.00531163	0.00354569	0.00635142	0.00040798	0.00074475	4.61e-92	0.00133627	0.00032409	0.00283346	0.0159627	0.00620719	0.00420579	1.78e-07	0.0182341	0.00053426	0.00381072
S1709	1.98e-06	0.00172088	1.29e-06	2.59e-06	2.58e-06	2.58e-06	0.00336987	0	0.00106032	0.00232562	0.00611192	0.00418043	0.00418043	0.00356149	0.0119826	0.00012174	0.00014105	5.77e-06	0.00056422	0.00101513	0.00128942	0.0181515	0.00521669	0.00288659	8.02e-05	0.0184013	0.00021554	0.00650561
S1767	5.31e-05	0.00231112	2.76e-05	8.03e-05	7.78e-09	7.78e-09	0.00426522	7.88e-09	0.00139524	0.00108483	0.00721267	0.00624589	0.00624589	0.00522618	0.00835142	0.00017902	0.00023784	0.0001706	0.00158727	0.00057227	0.00184302	0.0155212	0.006695	0.00341926	3.36e-06	0.017423	0.00017358	0.00494651
S1739	4.07e-06	0.00189741	5.32e-06	8.59e-06	6.09e-06	6.09e-06	0.00407629	8.32e-10	0.0014664	0.00055384	0.0055836	0.00410726	0.00410726	0.00377335	0.00797018	0.0001824	0.00016267	2.45e-06	0.00083001	0.00082954	0.0016562	0.0172689	0.00641563	0.00336247	0.00014512	0.0142176	0.00010983	0.00558398
S1820	2.02e-08	0.0012127	6.3e-06	4.75e-05	2.57e-09	2.57e-09	0.00274255	1.85e-05	0.00272045	0.00036979	0.00774	0.0051007	0.0051007	0.00323969	0.0101362	4.82e-05	2.14e-05	1.35e-06	0.00078464	0.0011542	0.00297781	0.0162633	0.00999779	0.00494269	9.82e-06	0.0126729	2.9e-05	0.00422367
S1829	1.07e-07	0.00099892	3.92e-08	1.8e-06	0	0	0.00225642	0	0.00136375	0.00015298	0.00819733	0.00493616	0.00493616	0.00245624	0.00880965	9.36e-05	3.96e-06	0	0.0004085	0.00043318	0.00381274	0.0114744	0.00685253	0.00740762	8.97e-05	0.0116137	3.63e-06	0.00434136
S1740	0.00079151	0.0015621	2.81e-06	0.0010767	4.39e-06	4.39e-06	0.00578485	6.95e-07	0.00247	0.00030104	0.00614454	0.0072777	0.0072777	0.00366206	0.00949284	0.00207685	1.6e-05	5.17e-06	0.00067845	0.00089349	0.00215522	0.0161648	0.00853424	0.00493934	5.3e-06	0.0145679	0.00087149	0.00488721
S1724	3.79e-07	0.00191455	2.99e-06	6.01e-06	3.06e-06	3.06e-06	0.00283104	1.65e-09	0.00217958	0.00104066	0.00689025	0.00594123	0.00594123	0.0037808	0.00553313	0.00012895	0.00017445	3.49e-08	0.0004274	0.00050749	0.00249332	0.0162129	0.00647885	0.00468216	2.59e-07	0.0129909	0.00028447	0.00455528
S1714	2.53e-08	0.00049989	3.8e-06	4.14e-06	7.59e-06	7.59e-06	0.0016769	0	0.00283569	0.00096585	0.00793796	0.00715078	0.00715078	0.00244178	0.00316844	0.00018535	0.00021785	6.48e-07	0.00013335	0.00050324	0.00376181	0.0151691	0.00496852	0.00578254	0.0001087	0.0103146	0.00031661	0.00552674
S1789	1.47e-06	0.00188942	1.23e-06	5.85e-06	1.88e-06	1.88e-06	0.00389801	4.3e-07	0.00121789	0.0006231	0.00794715	0.00245429	0.00245429	0.0047288	0.00774249	5.35e-05	0.00031535	5.43e-07	0.00074003	0.00085687	0.00198846	0.0138308	0.00717372	0.00709557	3.33e-06	0.01669	0.00018161	0.00458241
S1769	1.36e-06	0.00228634	4.94e-06	2.05e-05	7.8e-06	7.8e-06	0.00343402	1.48e-06	0.002128	0.00081575	0.00622891	0.00530483	0.00530483	0.00383423	0.0104119	0.00031069	5.57e-05	2.23e-05	0.00068197	0.0010303	0.00261529	0.0156168	0.00732547	0.00449668	1.02e-05	0.012269	6.73e-05	0.00572693
S1796	4.46e-06	0.0016564	9.02e-06	1.53e-07	9.27e-08	9.27e-08	0.00282752	2.01e-05	0.00099125	0.00065486	0.00843836	0.00589907	0.00589907	0.0048074	0.00540876	0.00024629	3.8e-05	1.82e-08	0.0004931	0.00163067	0.00304083	0.0175151	0.00911419	0.00364245	2.33e-07	0.0131638	0.00025364	0.0044422
S1781	0.00063013	0.00163836	1.91e-06	0.0007526	1.59e-08	1.59e-08	0.00453792	0	0.00420922	0.00149448	0.00930176	0.00744247	0.00744247	0.00440261	0.0113144	0.00181258	0.0001489	2.56e-06	0.00048332	0.00222753	0.00364852	0.0173415	0.00804355	0.00584922	0	0.0112305	0.00090037	0.00553088
S1757	8.55e-05	0.00122191	1.47e-06	0.00020746	6.82e-08	6.82e-08	0.004785	1.33e-08	0.00241713	0.00054878	0.00790407	0.00427789	0.00427789	0.00184216	0.00906911	0.00050089	1.99e-05	4.81e-07	0.00064384	0.00069989	0.00323925	0.0154173	0.00512253	0.00410002	1.61e-06	0.00960153	0.00018214	0.00583183
S1776	1.2e-05	0.0023578	1.83e-05	6.41e-05	7.88e-06	7.88e-06	0.00410033	2.4e-05	0.00211325	0.00119908	0.0055674	0.0076624	0.0076624	0.00473927	0.00740249	0.00079818	0.00042227	2.02e-05	0.00078942	0.00262418	0.00229816	0.0189714	0.00658861	0.00382217	4.54e-05	0.0129263	0.0004348	0.00478576
S1835	4.3e-06	0.00202795	7.06e-06	1.78e-05	4.8e-08	4.8e-08	0.0025465	1.89e-05	0.00145416	0.0008729	0.00750261	0.00663681	0.00663681	0.00448802	0.00940442	0.00019716	9.71e-05	1.46e-05	0.00043437	0.00104754	0.00256037	0.0159059	0.00815764	0.00427853	3.08e-05	0.0123767	0.00014646	0.00447203
S706	4.48e-07	0.00219011	2.39e-07	4.05e-05	1.58e-07	1.58e-07	0.00281711	5.22e-07	0.00192863	0.00050476	0.0101905	0.00447649	0.00447649	0.00450224	0.00556137	7.28e-05	3.4e-05	1.68e-05	0.00107895	0.0007571	0.00289709	0.0158607	0.00599439	0.00637917	0.00013051	0.0137892	0.00017531	0.00498985
S1584	1.03e-06	0.00202138	1.4e-06	2.21e-06	8.3e-08	8.3e-08	0.0031992	0	0.0025571	0.00086328	0.00560592	0.00467817	0.00467817	0.00385799	0.0106624	3.38e-05	4.52e-05	1.61e-06	0.00042212	0.00064339	0.00157014	0.0156247	0.00707017	0.00511044	0.00013517	0.012334	9.64e-05	0.00542517
S1869	3.94e-06	0.00167535	0.00010575	4.06e-06	1.96e-06	1.96e-06	0.00350355	0.0002898	0.00222967	0.00465679	0.00739362	0.00619058	0.00619058	0.00474153	0.00646818	0.00053893	0.00024249	5.11e-05	0.00092224	0.0006008	0.00274502	0.0173136	0.00462574	0.00432469	1.73e-06	0.0162479	0.00127496	0.0064026
S1768	4.25e-05	0.00186941	5.69e-05	7.94e-05	2.95e-07	2.95e-07	0.00483786	1.75e-07	0.00128659	0.00035722	0.00808958	0.00356565	0.00356565	0.00680666	0.00964594	2.98e-05	0.0001607	0.00015284	0.00161277	0.00119206	0.00126844	0.0127154	0.011117	0.00375996	1.95e-05	0.0193065	0.00042638	0.00365789
S1766	5.15e-08	0.00049291	8.12e-08	5.41e-07	0	0	0.0036139	3.13e-09	0.00022254	0.0002454	0.00944286	0.00381775	0.00381775	0.00229976	0.0071043	0.00012349	3.77e-05	6.03e-09	9.52e-05	0.00097283	0.00345498	0.0148128	0.0246445	0.00785929	6.19e-08	0.0117977	2.7e-05	0.00569305
S1764	2.01e-06	0.00287152	4.14e-06	1.11e-05	1.32e-06	1.32e-06	0.0035782	4.94e-07	0.00161526	0.00160936	0.00707831	0.00658168	0.00658168	0.00532202	0.00688869	0.00026771	5.62e-05	4.29e-06	0.00189208	0.00116148	0.00175235	0.0170076	0.00583053	0.00310536	0.00022394	0.014892	0.00049063	0.00484135
S1790	2.42e-09	0.00130816	6.76e-06	2.19e-05	3.97e-07	3.97e-07	0.00495683	1.63e-05	0.00110519	0.00074775	0.0055013	0.0035793	0.0035793	0.00329499	0.00950926	0.0004044	0.00022349	9.01e-07	0.00120114	0.00155275	0.00321118	0.017765	0.00375929	0.00255914	1.67e-05	0.0180726	0.00018353	0.00501346
S1610	3.46e-05	0.00131122	7.71e-08	5.43e-05	1.48e-07	1.48e-07	0.00312494	2.19e-09	0.00148276	0.00080873	0.0109092	0.00388118	0.00388118	0.00261039	0.00597432	0.00027557	0.0005515	1.78e-10	0.0002442	0.00123952	0.00437753	0.0140088	0.0172344	0.00692288	1.77e-07	0.00978339	0.00047448	0.0051926
S1693	8.02e-06	0.00204118	8.03e-06	2.25e-05	1.18e-05	1.18e-05	0.00375035	3.2e-06	0.00205916	0.00091786	0.0106294	0.00370968	0.00370968	0.00541666	0.00730255	0.00019815	2.05e-05	5.71e-06	0.00133281	0.00113794	0.00151611	0.0155457	0.0135225	0.00439808	1.17e-05	0.0164333	0.00033378	0.00491585
S1856	1.66e-09	0.00049494	5.54e-08	2.39e-05	1.06e-07	1.06e-07	0.00276106	1.57e-09	0.00408816	0.00045098	0.00711662	0.00608496	0.00608496	0.0012023	0.00552096	1.15e-06	3.08e-06	1.28e-10	0.00095927	0.00087113	0.00442704	0.0142579	0.00715217	0.00725494	1.27e-07	0.00876619	0.0001574	0.00614386
S1725	8.22e-07	0.00103268	3.91e-07	0.00014504	2.2e-07	2.2e-07	0.00355	3.26e-09	0.0014825	0.00169137	0.00712287	0.00458107	0.00458107	0.00272475	0.00666725	0.00043275	0.00093169	9.64e-07	0.0021569	0.00121132	0.00278472	0.016198	0.00501188	0.00549371	4.35e-07	0.0164852	0.00086151	0.00536878
S1780	1.2e-05	0.00122708	1.28e-05	9.23e-05	2.42e-05	2.42e-05	0.00511127	2.2e-05	0.00088275	0.00083048	0.00616562	0.00468665	0.00468665	0.00321176	0.010097	0.0001255	0.00010986	3.02e-06	0.00123274	0.0011683	0.00402221	0.0170005	0.00234213	0.00192182	4.65e-05	0.0183632	7.18e-05	0.00458215
S1733	1.82e-06	0.00077742	2.86e-07	9.7e-06	0	0	0.00529601	0	0.00092941	0.00073556	0.00730377	0.0026099	0.0026099	0.0032094	0.0103622	0.00022985	3.94e-06	4.91e-08	0.00118501	0.0013683	0.00218706	0.0171281	0.00852281	0.00323605	6.49e-07	0.0200253	0.00107594	0.00390511
S1735	2.62e-06	0.00168658	3.65e-06	2.68e-06	0	0	0.00257216	0	0.00159336	0.00107104	0.00759807	0.00537527	0.00537527	0.00300408	0.00826962	0.00043757	0.00087516	1.65e-08	0.00019018	0.00081387	0.00428349	0.0138164	0.00646062	0.00531876	3.35e-05	0.0118513	0.00072104	0.00483916
S1828	2.42e-08	0.00208889	7.84e-07	9.84e-06	5.74e-08	5.74e-08	0.00356551	8.51e-10	0.00165373	0.00158827	0.00786164	0.00462378	0.00462378	0.0050864	0.00651062	0.0006204	0.00131656	1.95e-07	0.00118546	0.00057452	0.00154325	0.0161595	0.00661317	0.00341136	1.77e-07	0.0139023	0.00067266	0.00448708
S1729	2.93e-06	0.00182396	4.78e-06	0.00013289	5.69e-06	5.69e-06	0.00301674	3.26e-06	0.00144057	0.0006402	0.00716019	0.00567855	0.00567855	0.004148	0.00590349	0.00012998	7.56e-05	2.42e-05	0.00075455	0.00112774	0.00312362	0.0168903	0.00679666	0.00443025	1.64e-05	0.0139596	0.00028512	0.00485389
S1741	8.34e-07	0.00224094	0	8.02e-06	0	0	0.00332277	0	0.00171211	0.00049977	0.00904028	0.00421529	0.00421529	0.00397094	0.0108215	7.24e-05	1.95e-05	0	0.00085119	0.00068488	0.00191135	0.0159269	0.0100848	0.00529466	1.27e-05	0.0142303	0.00012996	0.00487556
S920	2.28e-06	0.00162313	5.02e-05	8.51e-05	9.93e-05	9.93e-05	0.00226353	8.45e-06	0.00324033	0.00278017	0.00546787	0.00802889	0.00802889	0.00267896	0.00388111	0.00064596	0.00077925	6.9e-07	0.00072591	0.00072481	0.002485	0.0176516	0.00518015	0.0038049	0.00028103	0.0126975	0.00108687	0.0068608
S1745	0	0.00206088	0	1.62e-05	0	0	0.00374681	0	0.00251339	0.00024269	0.00836872	0.003345	0.003345	0.00420558	0.0109488	2.48e-05	8.81e-06	0	0.00103772	0.00091596	0.00229404	0.0169107	0.00756667	0.00405833	5.4e-06	0.0142884	1.26e-05	0.00542834
S1526	4.64e-09	0.00290296	1.35e-06	1.43e-05	2.03e-07	2.03e-07	0.0042263	1.68e-09	0.00196276	0.00046878	0.00976458	0.00310151	0.00310151	0.00682516	0.0082267	0.00022591	3.59e-05	1.36e-10	0.00264385	0.0013569	0.00170203	0.0127023	0.00861114	0.00684935	3.59e-07	0.0206396	8.47e-05	0.00328323
S1678	2.21e-07	0.00074832	4.7e-07	3.82e-05	9.15e-07	9.15e-07	0.00414615	1.96e-09	0.00094232	0.00110125	0.00834128	0.00420123	0.00420123	0.00185411	0.00770811	0.00058419	0.00058741	2.29e-07	0.00125227	0.00057322	0.00187471	0.0140596	0.0132575	0.00442911	2.18e-06	0.0159257	0.00099426	0.00465881
S1824	0	0.00049918	1.2e-06	1.52e-05	0	0	0.00397021	0	0.00057115	0.00060749	0.00702561	0.00407641	0.00407641	0.00178757	0.0122695	0.00019465	3.48e-06	6.18e-07	0.00096985	0.00094206	0.00460634	0.0184143	0.00403148	0.00146046	6.77e-05	0.0155177	0.0001183	0.00575278
S1488	1.18e-08	0.00129649	1.36e-06	4.37e-06	4.89e-07	4.89e-07	0.00237145	1.58e-07	0.00172916	0.00036039	0.00753837	0.00464645	0.00464645	0.00372729	0.00964093	0.00017699	3e-05	4.79e-06	0.00081394	0.00065136	0.00341673	0.0154343	0.00572097	0.00479009	6.54e-07	0.0130328	0.00013342	0.00498313
S1691	8.35e-07	0.0009909	2.39e-05	1.62e-06	6.03e-08	6.03e-08	0.00458315	6.73e-05	0.0012853	0.00118163	0.0053909	0.00403262	0.00403262	0.00354194	0.00899788	0.00016843	4.27e-05	2.25e-07	0.00086044	0.00063661	0.00105842	0.0175992	0.00605758	0.00338462	1.19e-07	0.0164588	7.57e-05	0.00523599
S1720	4.6e-08	0.00215022	1.17e-06	8.72e-06	1.83e-07	1.83e-07	0.00339259	2.71e-09	0.00463179	0.00132618	0.0167254	0.0046311	0.0046311	0.00413685	0.00677098	1.42e-05	3.44e-05	2.21e-10	0.00018356	0.00170704	0.00265965	0.0154855	0.00908705	0.00607343	2.19e-07	0.0137009	0.00047567	0.00588917
S1667	2.83e-09	0.00171031	1.38e-06	3.76e-05	5.44e-08	5.44e-08	0.00418228	4.15e-08	0.00095094	0.00074959	0.00851616	0.00259368	0.00259368	0.00463319	0.00830509	5.95e-05	0.00021661	2.22e-08	0.00121719	0.00074131	0.00190457	0.0159882	0.0107233	0.0041398	2.24e-07	0.0154433	0.00049385	0.00388829
S1802	0	0.00189253	2.64e-06	1.19e-05	4.31e-07	4.31e-07	0.00301622	3.97e-07	0.00141565	0.00068902	0.00777337	0.00614485	0.00614485	0.00386432	0.00594438	8.81e-05	0.00010527	1.34e-06	0.00042922	0.00136508	0.00339385	0.0169567	0.00710435	0.0047588	1.86e-06	0.0133377	0.00041366	0.00553055
S1760	2.31e-06	0.00253883	1.98e-06	4.05e-06	3.49e-06	3.49e-06	0.0030912	3.14e-08	0.00281734	0.0020185	0.00632919	0.00587772	0.00587772	0.00386696	0.00598286	0.00019953	0.00018994	4.89e-06	0.00038176	0.00178864	0.00408102	0.0166413	0.00440143	0.00562434	0.00014841	0.0112254	0.00061989	0.00514722
S1759	7.65e-06	0.00149233	3.26e-06	3.35e-05	0	0	0.00396393	0	0.00134034	0.00080956	0.00735984	0.00327025	0.00327025	0.00464674	0.00783469	9.32e-05	0.00015662	6.2e-06	0.00056354	0.00072592	0.00075219	0.014885	0.00493629	0.00473176	2.9e-06	0.0177047	9.41e-05	0.00399108
S1830	0	0.00134827	3.71e-07	1.32e-05	0	0	0.00293618	1.38e-08	0.00270444	0.00032273	0.00732943	0.00562205	0.00562205	0.00260035	0.00940248	0.00020706	2.93e-05	0	0.00031774	0.00089442	0.00297147	0.0152283	0.00975851	0.0053375	2.56e-05	0.0103011	0.00011227	0.00489088
S1736	5.7e-08	0.00291302	1.2e-07	0.00010848	0	0	0.00257363	0	0.0018694	0.00055843	0.0101522	0.00432118	0.00432118	0.0053178	0.00893259	0.00021479	4.22e-06	2.42e-07	0.00103796	0.00116375	0.00359686	0.01389	0.00837635	0.00590792	4.74e-05	0.0128299	0.00019528	0.0045146
S1763	2.55e-06	0.00255422	1.34e-05	5.99e-06	0	0	0.00413062	0	0.00149685	0.00103119	0.0075912	0.00367123	0.00367123	0.00605832	0.00794508	0.00031617	9.16e-05	4.78e-06	0.00148644	0.00074651	0.00195327	0.0173603	0.00597629	0.0040395	2.74e-06	0.0159077	0.00021701	0.00427671
S1847	5.4e-06	0.00286028	4.4e-06	6.25e-05	4.4e-06	4.4e-06	0.00402017	1.92e-06	0.00186854	0.00080142	0.00734064	0.00511773	0.00511773	0.00628131	0.00793999	0.00010034	5.56e-05	1.37e-06	0.00173568	0.00205729	0.00183917	0.0179756	0.0126902	0.00431083	5.77e-06	0.0135273	8.69e-05	0.00424322
S1752	4.82e-09	0.00251676	4.54e-06	4.32e-05	6.59e-08	6.59e-08	0.00399697	2.93e-08	0.0025086	0.0013754	0.00833773	0.00467439	0.00467439	0.00651645	0.00768029	0.00031364	8.91e-05	1.55e-08	0.00111055	0.00226317	0.002204	0.0194314	0.00843272	0.00487645	1.3e-07	0.0178288	0.00017616	0.00458624
S1700	1.35e-05	0.00141907	3.12e-05	6.38e-05	9.47e-07	9.47e-07	0.00418269	2.92e-05	0.00210654	0.00238388	0.00759586	0.00447978	0.00447978	0.0053629	0.0122771	0.00022059	0.00025013	1.01e-05	0.00114124	0.00157251	0.00124761	0.0185501	0.0111288	0.00418403	6.14e-06	0.0193545	9.17e-05	0.00544621
S1783	1.2e-06	0.00115097	6.11e-07	8.73e-06	1.13e-06	1.13e-06	0.00284612	1.04e-06	0.00156448	0.00041185	0.00742803	0.00637342	0.00637342	0.00239688	0.00565405	3.82e-05	4.36e-06	1.16e-06	0.00078212	0.00080684	0.00404795	0.0153475	0.00348031	0.00429993	1.02e-07	0.0108872	5.91e-05	0.0053463
S1331	9.43e-05	0.00113556	8.07e-07	7.68e-05	0	0	0.0062601	6.23e-05	0.00072631	9.68e-05	0.00575453	0.00193954	0.00193954	0.00397967	0.0131716	0.00072923	0.00014768	0.0004486	0.00064231	0.00076877	0.00080279	0.0145702	0.010319	0.00382985	0.00018605	0.0155882	0.00030647	0.00536133
S1765	2.27e-06	0.00185543	1.17e-05	6.95e-06	1.5e-08	1.5e-08	0.0040806	3.16e-05	0.0017917	0.00100817	0.00772651	0.00359008	0.00359008	0.0077737	0.00790104	0.00026016	0.00017957	6.11e-06	0.00068366	0.00106216	0.00128443	0.0169753	0.0100213	0.00268792	1.82e-05	0.0161154	0.00011345	0.00480571
S1857	0	0.00112563	3.68e-06	6.33e-05	1.15e-06	1.15e-06	0.00281938	1.05e-06	0.00068652	0.00104943	0.00805403	0.00404659	0.00404659	0.00439347	0.0111646	0.00011294	9.63e-06	0	0.00064876	0.00079796	0.00273032	0.017667	0.00847704	0.00442559	2.04e-05	0.0155675	1.67e-05	0.00496472
S1127	1.08e-06	0.00189375	4.25e-06	1.74e-05	5.54e-06	5.54e-06	0.00269532	1.75e-06	0.00087188	0.00063179	0.00875081	0.00579732	0.00579732	0.0041151	0.00529505	9.56e-05	5.23e-05	1.49e-05	0.000484	0.00089462	0.00304841	0.0150392	0.00570068	0.00545642	0.00014411	0.0127353	0.00011678	0.00413374
S1701	8.12e-06	0.00254564	2.71e-06	7.48e-05	4.27e-08	4.27e-08	0.0039551	9.11e-07	0.00171846	0.0012666	0.00539015	0.00448332	0.00448332	0.0055029	0.00762878	0.00028142	0.00027466	2.27e-05	0.00101817	0.0017431	0.0014476	0.0174832	0.00639516	0.00365979	6.55e-05	0.0167942	0.00021107	0.00449963
S1772	2.93e-07	0.00133255	1.07e-05	1.37e-05	1.65e-05	1.65e-05	0.0034906	3.47e-06	0.00206972	0.0005341	0.00677475	0.00563547	0.00563547	0.00356694	0.00653262	0.00044859	0.00010398	4.38e-06	0.00069063	0.00148277	0.00261832	0.0174504	0.00447266	0.00330003	4.03e-05	0.0135484	8e-05	0.00488049
S1711	1.65e-05	0.00108594	2.23e-06	7.88e-06	1.16e-07	1.16e-07	0.00468776	1.73e-09	0.00041717	0.00128865	0.00672637	0.00337463	0.00337463	0.00344434	0.00905175	0.00032377	0.0005068	0.00011369	0.00048306	0.00048838	0.00139448	0.0168409	0.00685487	0.0037098	1.92e-06	0.017201	0.00052437	0.00488432
S1754	1.06e-08	0.00152469	1.35e-07	6.37e-06	2.59e-07	2.59e-07	0.00366186	3.84e-09	0.00126818	0.00017699	0.00645151	0.00246072	0.00246072	0.00451263	0.00731795	5.77e-06	7.7e-06	3.12e-10	0.00037245	0.0004673	0.00145845	0.0153717	0.00604079	0.00328478	5.12e-07	0.0149815	6.03e-05	0.00474133
S1826	5.24e-06	0.00250069	6.11e-06	5.31e-06	2.38e-06	2.38e-06	0.00393501	4.35e-06	0.00174432	0.00081412	0.00646649	0.00506595	0.00506595	0.00481341	0.00764398	0.00022605	0.00019251	9.01e-06	0.00116867	0.00125367	0.00202598	0.0186964	0.00669792	0.00375702	1.92e-05	0.0147573	0.00025201	0.00537968
S1782	1.65e-09	0.00143837	1.2e-06	0.00014032	1.4e-07	1.4e-07	0.00273508	8.51e-10	0.00280114	0.0021941	0.00681942	0.00532055	0.00532055	0.00238528	0.00534544	0.00012471	0.00036919	6.05e-06	0.00093682	0.00088956	0.00450307	0.0140565	0.00574107	0.00551059	3.33e-06	0.0120479	0.00101798	0.00544002
S1803	4.23e-07	0.0025354	2.02e-07	8.01e-06	3.86e-07	3.86e-07	0.00437424	3.09e-07	0.00112323	0.00055684	0.00818964	0.00311302	0.00311302	0.00569763	0.0087014	4.71e-05	1.71e-05	6.19e-11	0.00087136	0.00094005	0.00259936	0.0156458	0.00592342	0.00299983	1.02e-07	0.0151463	0.0006144	0.00513431
S1817	0	0.00184692	0	5.43e-06	0	0	0.00308999	0	0.00166933	0.00020088	0.00807925	0.00476678	0.00476678	0.00381618	0.00992801	6.42e-05	1.17e-05	0	0.00085083	0.00124268	0.00316042	0.0149997	0.0136285	0.00541821	2.05e-06	0.0129041	4.66e-05	0.0049898
S1775	4.83e-08	0.00272244	2.81e-08	4.11e-05	5.37e-08	5.37e-08	0.00354085	7.97e-10	0.00392264	0.0009212	0.0106619	0.00336881	0.00336881	0.00454924	0.00707445	7.25e-06	1.82e-07	9.37e-08	0.00072108	0.00125282	0.00288606	0.0140458	0.0181306	0.00598793	6.45e-08	0.0122708	6.22e-05	0.00471625
S1682	1.89e-07	0.00066374	4.93e-07	4.15e-05	9.44e-07	9.44e-07	0.00293584	1.4e-08	0.00125916	0.00380557	0.00930954	0.00269456	0.00269456	0.00267527	0.00583631	3.54e-05	8.85e-06	1.14e-09	0.00077507	0.00098032	0.00217505	0.0162409	0.00239828	0.00659379	1.13e-06	0.0216727	0.00010654	0.00557085
S1651	4.79e-08	0.00154286	1.59e-06	4.88e-05	8.67e-98	8.67e-98	0.0030712	5.41e-98	0.00142826	0.00053673	0.00981026	0.00330503	0.00330503	0.00343918	0.00603041	0.00011199	7.91e-05	5.98e-07	0.00104894	0.00145914	0.00442222	0.0157346	0.00561921	0.00582761	1.64e-06	0.0154105	0.00012362	0.00392785
S1717	0	0.00275947	1.03e-06	3.36e-06	0	0	0.00351685	1.69e-07	0.0026992	0.00056521	0.00942658	0.00395146	0.00395146	0.00497352	0.00701194	2.18e-05	2.87e-05	2.37e-07	0.00119545	0.00061618	0.00273662	0.0158463	0.00729624	0.00444163	6.9e-05	0.0145897	0.00039891	0.0046137
S1762	7.58e-10	0.00062815	9.13e-59	5.2e-06	0	0	0.00248699	0	0.0033931	0.00023567	0.00820595	0.00552079	0.00552079	0.00220819	0.00493501	3.9e-05	8.65e-06	9.72e-07	0.0003469	0.00094588	0.00346979	0.0131918	0.00934259	0.00715818	9.3e-07	0.00975142	0.00011627	0.00481576
S1845	2.62e-07	0.00171193	6.21e-06	2.85e-05	9.38e-06	9.38e-06	0.00351407	2.18e-06	0.0015783	0.00088442	0.00737013	0.00441845	0.00441845	0.0052448	0.00688098	0.00014717	2.84e-05	2.98e-06	0.00040973	0.00150805	0.00178315	0.0199177	0.0059308	0.00320481	1.53e-05	0.0161555	0.00066782	0.00508332
S1773	3.23e-09	0.00190097	1.11e-08	4.98e-06	0	0	0.00304605	5.91e-10	0.00250891	0.00020541	0.00988539	0.00291158	0.00291158	0.00406081	0.00863666	3.42e-05	2.62e-05	0	0.00045953	0.00133687	0.00154607	0.0144806	0.0181785	0.00593467	2.42e-07	0.0127863	0.00020282	0.0047193
S1836	2.69e-06	0.00230601	4.32e-08	7.11e-06	8.27e-08	8.27e-08	0.00168353	1.23e-09	0.00213887	0.00049787	0.0122546	0.0050685	0.0050685	0.00419844	0.00332928	3.78e-05	4.7e-05	9.96e-11	0.00023425	0.00053415	0.00466575	0.0129817	0.00526432	0.00573033	1.2e-06	0.0118819	7.39e-05	0.00478868
S1818	8.05e-07	0.00302148	3.23e-06	7.64e-06	6.42e-06	6.42e-06	0.00475424	3.59e-93	0.00240718	0.00041222	0.00490014	0.00446039	0.00446039	0.00384376	0.009383	0.00012547	0.0001589	1.23e-07	0.00183059	0.00050294	0.00094059	0.0169214	0.00760436	0.00290959	1.47e-07	0.0153528	0.00027146	0.00663609
S1697	5.27e-05	0.00148688	3.91e-05	6.89e-05	4.55e-05	4.55e-05	0.00420963	5.24e-05	0.00208823	0.00195866	0.003915	0.00365299	0.00365299	0.00424929	0.00774502	0.00067424	0.00013561	0.00026816	0.00687617	0.00188778	0.00474228	0.0191264	0.0073424	0.00902404	6.9e-06	0.0198364	0.00080417	0.00444437
S1868	2.27e-07	0.00177893	5.74e-06	6.53e-06	1.09e-05	1.09e-05	0.00433827	2.7e-09	0.00176284	0.00126263	0.00455931	0.00387098	0.00387098	0.00310535	0.00856276	0.00011377	0.00019665	5.33e-07	0.0010416	0.00061407	0.00146504	0.0173947	0.00448951	0.00252584	1.25e-06	0.0146538	0.00023282	0.0065739
S1753	9.72e-09	0.00202176	1.24e-07	7.04e-06	2.37e-07	2.37e-07	0.0021825	3.51e-09	0.00281632	0.00043626	0.00874552	0.00569017	0.00569017	0.00411645	0.00430619	5.88e-05	5.94e-05	2.85e-10	0.00055595	0.0007145	0.00363025	0.0153007	0.00724033	0.00535583	2.84e-07	0.010366	7.19e-05	0.00465272
S1746	5.05e-06	0.00189597	1.68e-06	3.67e-05	2.46e-07	2.46e-07	0.00415309	1.58e-08	0.00223849	0.00189168	0.00619853	0.00426948	0.00426948	0.00378595	0.00821098	9.52e-05	0.00048112	2.89e-06	0.00175413	0.00067828	0.00210959	0.0149129	0.00761984	0.00537402	7.76e-07	0.015586	0.00066538	0.00548565
S1806	2.05e-05	0.00246577	4.62e-07	1.26e-05	5.6e-07	5.6e-07	0.00376195	0	0.00177349	0.00144633	0.00717793	0.00626271	0.00626271	0.00439804	0.00736248	0.00016141	0.00026785	1.49e-06	0.00081914	0.00082647	0.00113965	0.0164565	0.0065774	0.00365622	9.79e-05	0.0157588	0.0003508	0.00493789
S1788	1.47e-08	0.00174682	4.15e-06	2.2e-05	8.22e-06	8.22e-06	0.00466145	9.13e-10	0.0013875	0.00121471	0.00476421	0.00411522	0.00411522	0.00399458	0.00916846	0.00015445	0.0002819	2.42e-07	0.00211835	0.00111271	0.00181033	0.0164244	0.00488299	0.00348848	6.27e-05	0.0188008	0.00024777	0.00419783
S1882	1.16e-06	0.00178731	1.9e-07	1.03e-05	5.87e-08	5.87e-08	0.00228639	8.71e-10	0.00255335	0.00057162	0.0150055	0.00646464	0.00646464	0.00357687	0.00436141	0.00021137	6.72e-06	7.08e-11	0.00057117	0.0013519	0.00436507	0.0171343	0.00591167	0.00499297	1.16e-07	0.0116945	0.00032227	0.00583406
S1943	7.58e-08	0.00250302	5.16e-06	4.5e-05	1.01e-05	1.01e-05	0.00331386	8.13e-10	0.00309084	0.00059972	0.00576289	0.0073174	0.0073174	0.00375893	0.00614639	0.00048133	0.00032525	1.6e-07	0.00091618	0.0015988	0.00175797	0.017495	0.00502333	0.00368176	4.89e-07	0.0112657	0.00034535	0.00480137
S23	3.13e-09	0.00087537	3.98e-08	8.17e-06	7.62e-08	7.62e-08	0.00284792	1.13e-09	0.00299077	0.00032675	0.00975854	0.00544664	0.00544664	0.00189115	0.00568515	1.07e-05	1.07e-05	9.19e-11	0.00052746	0.00057114	0.00504986	0.014191	0.00716335	0.0066726	1.51e-07	0.00944783	2.24e-05	0.00526032
S1809	2.18e-05	0.00184551	2.88e-05	2.12e-05	4.25e-05	4.25e-05	0.00404103	2.19e-05	0.00156642	0.00109293	0.00604978	0.0044811	0.0044811	0.00405538	0.00788309	0.00019896	7.64e-05	7.7e-07	0.00072386	0.00090119	0.0017461	0.0161905	0.00966342	0.00376364	4.96e-05	0.0149747	0.00020118	0.00453981
S1939	8.9e-07	0.00208848	3.65e-06	1.15e-05	4.14e-06	4.14e-06	0.00290935	1.84e-08	0.00258725	0.00059416	0.00604054	0.00766031	0.00766031	0.00379785	0.00552814	0.00029056	0.00010848	1.36e-06	0.00032932	0.00096855	0.00244981	0.0171753	0.00644388	0.00412929	1.05e-05	0.0103135	0.00010756	0.00500013
S1799	7.44e-06	0.00165743	2.23e-07	1.33e-05	2.15e-09	2.15e-09	0.00328334	1.22e-08	0.00170436	0.0007908	0.00789554	0.00433607	0.00433607	0.00347659	0.00655407	1.26e-05	2.86e-05	3.34e-06	0.00139155	0.00095198	0.00315872	0.0166255	0.00549985	0.00490253	9.71e-05	0.013008	0.00023079	0.00542883
S1880	2.51e-06	0.00185038	4.21e-07	4.7e-06	8.12e-07	8.12e-07	0.00389808	0	0.00193219	0.00056644	0.00829154	0.00323324	0.00323324	0.00782815	0.0114767	9.67e-05	7.91e-05	1.14e-05	0.00063603	0.00101675	0.00198083	0.0165904	0.0104812	0.00387118	8.57e-05	0.015683	0.00016377	0.00405448
S1742	6.49e-09	0.00176299	7.14e-07	5.92e-05	1.82e-07	1.82e-07	0.00503448	2.34e-09	0.00114064	0.00041005	0.00594711	0.00270254	0.00270254	0.00307887	0.0100594	9.59e-06	1.07e-05	5.98e-07	0.0023731	0.00058822	0.00249102	0.0181851	0.0024955	0.00157521	1.9e-07	0.0193407	0.00010453	0.00588264
S1750	0.00010764	0.00270957	3.04e-05	5.13e-05	5.74e-05	5.74e-05	0.00318799	1.93e-06	0.00301634	0.00143809	0.00811895	0.00716505	0.00716505	0.00514716	0.005794	0.00058197	0.00030219	0.00021371	0.00121671	0.00225045	0.00265855	0.0173078	0.00570617	0.00434883	1.49e-05	0.0145218	0.0004257	0.00474718
S1833	7.89e-07	0.00346824	6.25e-05	0.00010113	9.61e-05	9.61e-05	0.00427226	0.0001169	0.00223312	0.00150452	0.00485596	0.0074845	0.0074845	0.00563786	0.00816221	0.0003823	0.00036906	4.69e-06	0.00112524	0.00203857	0.00261763	0.0201771	0.00507551	0.00338185	0.0001985	0.0142181	0.00016625	0.00548648
S1731	0.000203	0.00166152	5.22e-05	0.00015467	4.08e-07	4.08e-07	0.00439686	0	0.00148522	0.00040792	0.00546582	0.0052989	0.0052989	0.00320474	0.00874722	4.65e-05	0.00034981	0.000353	0.00039358	0.0005761	0.00248206	0.0147668	0.00596318	0.00461221	1.05e-07	0.0134083	0.00017696	0.00622664
S1412	6.39e-49	0.00138912	1.15e-47	5.64e-06	2.31e-47	2.31e-47	0.00373751	1.54e-49	0.00140466	0.00128727	0.0116817	0.00270742	0.00270742	0.00215546	0.00716364	0.00031139	0.00073885	7.64e-50	0.00088392	0.00081306	0.00387787	0.0148271	0.0107447	0.00668277	1.52e-07	0.0129354	0.0005588	0.00543116
S1758	0.00014067	0.00162331	3.79e-05	0.00011015	0	0	0.00354817	4.39e-07	0.00104492	0.00139795	0.00784747	0.00577057	0.00577057	0.00330355	0.00705418	4.22e-05	0.0002514	0.00025135	0.00071996	0.00059342	0.0023618	0.0158189	0.0034445	0.00421491	4.17e-07	0.0146014	0.00014313	0.0056762
S1877	1.87e-09	0.00226329	1.84e-06	1.93e-05	1.2e-07	1.2e-07	0.00277199	1.78e-09	0.00176231	0.00016738	0.0121467	0.00324195	0.00324195	0.00573735	0.00551226	3.17e-05	8.5e-06	1.44e-10	0.00010037	0.00142526	0.0025016	0.0150776	0.00732625	0.00448395	2.37e-07	0.0132468	0.00028196	0.00431873
S1851	6.71e-07	0.00152298	3.05e-06	5.86e-06	6.91e-07	6.91e-07	0.00349333	0	0.00175429	0.00091897	0.00581023	0.00645552	0.00645552	0.00389717	0.00676993	0.00021673	0.00011675	1.43e-05	0.0005748	0.00058516	0.00182841	0.0194588	0.00407454	0.00274517	6.81e-07	0.0136675	0.00024475	0.00482376
S2004	3.85e-09	0.00014161	4.9e-08	0.00015673	9.39e-08	9.39e-08	0.00307516	1.39e-09	4.8e-05	0.00029983	0.0169533	0.00674485	0.00674485	0.00264577	0.0061327	1.76e-05	6.2e-05	1.13e-10	0.00175983	0.00146016	0.00820273	0.0160395	0.00702008	0.00626135	1.13e-07	0.0122855	6.63e-05	0.00556575
S1748	2.28e-09	0.00105222	8.41e-08	1.47e-07	5.56e-08	5.56e-08	0.0014926	1.64e-09	0.00235185	0.00290707	0.00898333	0.00789279	0.00789279	0.00293173	0.00246455	0.00052064	0.00069096	6.7e-11	0.00028943	0.00108225	0.00745289	0.0146767	0.00600666	0.00481369	6.67e-08	0.00798212	0.0016444	0.00674732
S1855	4.86e-07	0.00148103	1.59e-05	2.84e-05	2.42e-05	2.42e-05	0.00409326	5.63e-06	0.00145913	0.00029929	0.0103705	0.00381532	0.00381532	0.00315551	0.00793435	0.00025218	2.61e-05	7.12e-06	0.00030085	0.00096254	0.00229057	0.0165124	0.0156309	0.00407149	2.66e-05	0.0152966	0.00025734	0.00553196
S1865	9.35e-06	0.00171342	3.64e-06	6.48e-05	1.89e-06	1.89e-06	0.00352538	0	0.00152898	0.00080986	0.00581871	0.0072514	0.0072514	0.00420009	0.0130678	0.00069992	0.00013504	2.97e-05	0.00214092	0.00132528	0.00207291	0.0179568	0.0032566	0.00374329	0.000143	0.0160479	0.00035583	0.00421092
S1957	8.79e-09	0.00221399	9.69e-07	2.1e-05	1.82e-06	1.82e-06	0.00259671	9.01e-09	0.00331224	0.00175359	0.00589283	0.00664838	0.00664838	0.00405943	0.00513326	6.02e-05	7.86e-05	8.63e-09	0.00045527	0.00165326	0.00274594	0.0165676	0.00779722	0.00560538	6.35e-07	0.0112632	0.00063218	0.00525952
S1786	5.47e-06	0.00230497	1e-05	3.16e-06	1.98e-05	1.98e-05	0.00390333	0	0.0018904	0.00085305	0.00525252	0.0060113	0.0060113	0.00406403	0.00752217	0.00028449	4.29e-05	8.11e-07	0.00093237	0.00092325	0.00178671	0.0180739	0.00506997	0.00350484	0.00024692	0.014933	7.67e-05	0.00581923
S320	8.62e-05	0.00285879	7.69e-05	0.00013218	4.37e-05	4.37e-05	0.0050575	2.71e-05	0.00183156	0.00100578	0.00612268	0.00630767	0.00630767	0.00641541	0.00961191	0.00050309	0.00032971	0.00030525	0.00050594	0.00223413	0.00288035	0.0172049	0.00768773	0.00482864	0.00018022	0.0128209	0.00017204	0.00568424
S2006	6.65e-05	0.00212594	2.17e-05	3.05e-05	3.32e-05	3.32e-05	0.00291706	7.02e-06	0.00205276	0.00109072	0.0107135	0.00698125	0.00698125	0.00420465	0.00541533	0.0004188	0.00023782	8.19e-05	0.00036444	0.00138784	0.00202814	0.0185539	0.00719333	0.00321415	4.11e-05	0.014189	0.00020664	0.00595222
S1891	1.15e-05	0.00353496	5.53e-06	4.69e-06	0	0	0.00369682	0	0.00269226	0.00135633	0.00718669	0.00682274	0.00682274	0.00632099	0.00682	0.00057363	0.00042033	1.75e-06	0.00054392	0.00227139	0.00219798	0.0161376	0.0139172	0.00503791	0.00011267	0.0138439	0.00043639	0.00455437
S1581	2.08e-06	0.00192007	2.21e-06	9.28e-06	4.39e-06	4.39e-06	0.00375431	0	0.00165523	0.00153874	0.00729892	0.00437744	0.00437744	0.00458519	0.0073955	0.00011311	8.1e-05	2.18e-07	0.00044042	0.00061641	0.00132529	0.0167108	0.00834063	0.00334424	3.84e-05	0.0182073	0.00019151	0.00454256
S1858	4.98e-08	0.00254848	3.56e-06	4.11e-06	6.93e-06	6.93e-06	0.00418882	8.2e-10	0.00215561	0.00102392	0.00700283	0.0043041	0.0043041	0.0039976	0.00808466	0.00029298	0.00063913	6.38e-07	0.00085287	0.00098502	0.0023266	0.0170093	0.00898144	0.00374019	3.46e-07	0.0137953	0.0003094	0.00525961
S1793	1.73e-08	0.00327315	5.38e-07	3.03e-05	2.15e-07	2.15e-07	0.00472283	3.14e-09	0.00203688	0.00127488	0.00779461	0.00373726	0.00373726	0.00609331	0.00884772	0.00059795	0.00079363	1.85e-06	0.00247755	0.00060028	0.00174266	0.0147547	0.00965822	0.00456349	4.19e-07	0.0185113	0.00097715	0.00508145
S1822	5.97e-06	0.00106736	2.76e-06	6.47e-06	9.77e-07	9.77e-07	0.00327156	2.02e-06	0.00154652	0.00044343	0.00744174	0.00494374	0.00494374	0.00263157	0.00647863	6.45e-05	0.00010489	1.29e-06	0.00092164	0.00044359	0.00349315	0.0145368	0.00703371	0.00521838	1.2e-06	0.0108133	0.00011357	0.00490866
S1844	1.79e-09	0.00211085	2.28e-08	1.15e-07	4.36e-08	4.36e-08	0.00407056	6.47e-10	0.00259232	0.00121589	0.0109549	0.00293702	0.00293702	0.00372807	0.00812991	1.12e-05	3.77e-06	5.26e-11	0.0005834	0.00110773	0.00246515	0.012643	0.0193042	0.0065433	8.64e-08	0.011645	0.00017109	0.0049443
S1749	1.67e-06	0.00208962	5.39e-06	2.5e-05	1.06e-05	1.06e-05	0.00380709	3.03e-07	0.0016028	0.00101601	0.00598969	0.00473141	0.00473141	0.0040624	0.00750503	0.00010915	0.00021561	1.23e-07	0.00082871	0.00085971	0.00244479	0.0171711	0.00798751	0.0026018	0.00014944	0.0143685	0.00028749	0.00595026
S1893	4.83e-07	0.00122089	8e-08	1.41e-05	9.77e-08	9.77e-08	0.00436246	1.45e-09	0.00110106	0.00060284	0.00407384	0.00338685	0.00338685	0.00388329	0.0086931	3.18e-05	5.6e-06	1.18e-10	0.00089469	0.00068981	0.00126663	0.0206627	0.00409988	0.00308145	1.93e-07	0.0154992	0.00018687	0.00432809
S1827	1.51e-05	0.00153926	8.3e-06	8.32e-06	8.13e-06	8.13e-06	0.00431728	9.49e-06	0.00153898	0.00051228	0.00693484	0.00453211	0.00453211	0.00526758	0.00812038	0.00051417	0.00010618	2.96e-05	0.00101314	0.00142493	0.00059736	0.0172621	0.0140249	0.00290029	3.23e-05	0.0167037	0.00026598	0.00435139
S1779	4.01e-06	0.00154904	1.58e-06	3.37e-06	1.09e-07	1.09e-07	0.00327687	1.61e-09	0.00094635	0.00191976	0.00767127	0.00513413	0.00513413	0.00413991	0.00645535	9.84e-05	0.00071442	5.16e-08	0.00037206	0.00055521	0.00264193	0.0157954	0.00666151	0.00550836	2.15e-07	0.0136221	0.00065617	0.00465806
S1834	7.01e-06	0.00256942	1.65e-06	7.63e-06	1.28e-07	1.28e-07	0.00292764	3.67e-08	0.00245016	0.0003884	0.0101842	0.00458566	0.00458566	0.00467514	0.00584714	8.13e-06	7.72e-06	1.21e-06	0.00061035	0.0006168	0.00330404	0.0133616	0.00836613	0.00578306	1.94e-07	0.012194	0.00018194	0.00481178
S1838	5.93e-09	0.00241603	1.39e-06	1.43e-05	0	0	0.00414361	0	0.00229018	0.00018879	0.00454924	0.00375563	0.00375563	0.00390362	0.00826395	2.33e-05	3.92e-05	2.47e-05	0.00116588	0.00061142	0.0018753	0.0180248	0.00418882	0.00401204	0.00013938	0.0134573	2.4e-05	0.00571872
S1785	2.36e-06	0.00094249	1.09e-05	2.71e-05	1.54e-05	1.54e-05	0.00319865	6.28e-06	0.00181949	0.00042959	0.00744871	0.00423683	0.00423683	0.00358369	0.00615562	0.00024168	0.00013273	7.23e-06	0.00147753	0.00076714	0.00164803	0.0159868	0.00727296	0.00402439	1.82e-05	0.0174197	0.00033248	0.00426456
S1849	4.2e-07	0.00289191	2.69e-06	1.9e-05	7.67e-07	7.67e-07	0.00349129	4.68e-07	0.00167692	0.00063284	0.00589113	0.0042811	0.0042811	0.00590486	0.00681385	0.00016872	6.67e-05	1.01e-07	0.00086277	0.00082344	0.00211333	0.0179529	0.00721435	0.00359514	2.27e-07	0.01309	9.95e-05	0.00458123
S1771	2.85e-08	0.00218496	3.71e-05	7.76e-05	2.49e-05	2.49e-05	0.00413806	7.34e-05	0.00385562	0.00212175	0.00838278	0.00418303	0.00418303	0.0034327	0.0080431	0.00023301	2.37e-05	2.35e-07	0.0004962	0.00136188	0.00214392	0.015471	0.0134534	0.00591639	1.69e-06	0.0123884	0.00069848	0.00487754
S1901	3.54e-05	0.00194232	5.01e-06	1.09e-05	7.28e-06	7.28e-06	0.00431764	1.5e-06	0.00176855	0.00122481	0.00709667	0.00454974	0.00454974	0.00353312	0.0111967	0.0002467	0.00038262	4.5e-06	0.00089904	0.00093602	0.00138674	0.0154898	0.0123695	0.00361061	3.46e-05	0.0145922	0.00046814	0.00500969
S1852	1.59e-08	0.00071376	5.17e-06	4.19e-06	3.93e-08	3.93e-08	0.00235935	5.83e-10	0.00466527	0.00029093	0.00647007	0.00600756	0.00600756	0.00201163	0.00444357	0.00027513	8.78e-06	1.35e-06	0.00034455	0.00101102	0.00216845	0.0139545	0.00726182	0.00552995	1.2e-07	0.00859216	7.32e-05	0.0047038
S1774	5.12e-08	0.00150237	7.89e-08	2.74e-07	6.81e-08	6.81e-08	0.00269315	1.01e-09	0.00226874	0.00042355	0.0107547	0.0059208	0.0059208	0.00349996	0.00528673	9.96e-05	1.45e-05	8.21e-11	0.00027139	0.00183835	0.00551604	0.0165207	0.00813492	0.00674308	4.1e-07	0.0107516	6.93e-05	0.00600367
S1787	1.99e-07	0.00324235	7.05e-07	4.51e-05	3.76e-07	3.76e-07	0.00451219	5.58e-09	0.0026151	0.00167098	0.00852343	0.00278658	0.00278658	0.00418631	0.00876667	0.0002577	0.00051682	4.54e-10	0.00239398	0.00033186	0.00305991	0.0153337	0.00785086	0.00395	7.45e-07	0.0123166	0.00027511	0.00597725
S1791	1.32e-05	0.00227222	8.67e-09	3.19e-06	0	0	0.00286521	6.16e-09	0.00259574	0.00081453	0.00763017	0.0036565	0.0036565	0.00358031	0.00560535	0.00012508	6.2e-05	6.03e-06	0.00059744	0.00178401	0.00241792	0.0185995	0.00585028	0.00525101	4.52e-06	0.013582	0.00032067	0.00483778
S1770	1.47e-07	0.00135713	3.04e-07	1.88e-05	5.64e-08	5.64e-08	0.00489399	2.29e-07	0.00106933	0.00037874	0.00677509	0.0028544	0.0028544	0.00325145	0.00974925	3.87e-05	2.99e-05	2.92e-07	0.00099225	0.0005946	0.00133748	0.0168371	0.00455286	0.00479199	1.9e-07	0.0159357	3.85e-05	0.00520894
S26	2.01e-09	0.00301744	2.8e-05	6.82e-06	6.66e-08	6.66e-08	0.00380208	7.95e-05	0.0026011	0.00185345	0.00694773	0.00289555	0.00289555	0.00455328	0.00702937	0.00057478	0.00066471	1.51e-21	0.00139691	0.00047258	0.00226245	0.0160251	0.00536001	0.00297254	2.12e-06	0.0147368	0.00079743	0.00653727
S1928	1.24e-06	0.00116807	1.3e-05	0.0001344	6.77e-06	6.77e-06	0.00293908	3.4e-05	0.00083724	0.0007158	0.0106176	0.00573824	0.00573824	0.00361931	0.00575879	0.00011936	6.14e-05	8.03e-07	0.0008642	0.00086639	0.00623715	0.0200463	0.00464864	0.0028689	8.32e-07	0.0116903	0.00093119	0.00763119
S1761	3.66e-06	0.00265225	1.16e-05	8.34e-05	1.91e-06	1.91e-06	0.00470423	2.89e-05	0.00184108	0.00106653	0.00648943	0.00442523	0.00442523	0.00513576	0.00912635	0.00028212	0.00025888	1.2e-06	0.00122937	0.00166327	0.0035536	0.0189417	0.00406946	0.00254096	2.75e-05	0.0150714	0.00055044	0.00553215
S1804	3.16e-06	0.00172009	1.38e-07	1.44e-05	0	0	0.0048907	0	0.00081191	0.0003803	0.00783603	0.00397009	0.00397009	0.00412511	0.00973953	4.19e-05	1.57e-05	2.97e-08	0.00272575	0.00049975	0.00390107	0.0155793	0.00420364	0.0032326	1.48e-08	0.0174476	5.58e-05	0.0040032
S1914	4.13e-07	0.00204803	1.69e-06	6.15e-06	1.23e-06	1.23e-06	0.00400981	1.13e-06	0.00196351	0.00072348	0.00538537	0.00372128	0.00372128	0.00383096	0.0122448	0.00010343	8.36e-05	2.2e-06	0.00083704	0.00085807	0.00230687	0.0168286	0.00559323	0.00342269	1.81e-05	0.0145463	6.64e-05	0.00585878
S1927	2.24e-09	0.00193408	7.48e-08	2.3e-05	1.43e-07	1.43e-07	0.00182978	2.12e-09	0.00423429	0.00019075	0.0102065	0.0041859	0.0041859	0.00490201	0.00352961	0.00012995	6.91e-06	1.73e-10	0.00038882	0.00219226	0.00187544	0.0144814	0.00493919	0.00520452	2.84e-07	0.0116545	0.000322	0.00474051
S1887	5.49e-08	0.00211324	6.7e-08	1.46e-05	0	0	0.00227326	0	0.0013089	0.00035328	0.00950488	0.00608709	0.00608709	0.00431053	0.00947926	2.65e-05	4.54e-05	1.11e-05	0.00087156	0.00080171	0.00437227	0.0150862	0.00623664	0.00548081	6.4e-05	0.0105037	9.46e-05	0.00476181
S1694	7.77e-05	0.00114289	2.06e-05	6.08e-05	0	0	0.00240113	0	0.00281758	0.00162554	0.00826958	0.00400637	0.00400637	0.00264259	0.0102012	2.37e-05	0.00014053	0.00013877	0.00081595	0.00131222	0.00349162	0.0149381	0.00769933	0.00560351	5.93e-05	0.0157038	6.93e-05	0.00515349
S1959	1.64e-06	0.00138061	8.54e-07	4.44e-05	1.13e-06	1.13e-06	0.00404956	2.21e-09	0.00052081	0.00077395	0.00581426	0.00643168	0.00643168	0.00397228	0.00789786	0.00020126	8.12e-05	1.47e-07	0.00112791	0.00133733	0.00299629	0.0186898	0.00358166	0.0024377	3.05e-05	0.0175603	0.00074564	0.00502181
S1747	1.57e-08	0.00287141	1.33e-05	2.64e-06	2.65e-05	2.65e-05	0.00384261	7.6e-10	0.00231952	0.00068705	0.0079052	0.00455679	0.00455679	0.00512841	0.00761248	7.27e-05	0.00011653	3.07e-07	0.00071544	0.00144978	0.00186894	0.0165637	0.00779931	0.00437549	1.01e-07	0.0157157	0.00037772	0.00504273
S1940	1.64e-06	0.0019128	1.3e-05	2.35e-06	0	0	0.0025823	2.64e-05	0.00219921	0.00032605	0.00701571	0.0067492	0.0067492	0.00398887	0.0106638	0.00013211	1.64e-05	8.86e-07	0.00079298	0.0006827	0.00249566	0.0151492	0.00544881	0.00425837	7.38e-06	0.011728	0.0005119	0.00458375
S1751	0	0.00168345	0	1.53e-05	0	0	0.00459926	0	0.00101074	0.00017975	0.00770377	0.00242479	0.00242479	0.0044246	0.0111305	1.58e-05	1.29e-05	0	0.00020459	0.00072885	0.00146491	0.0153501	0.0172411	0.00426992	3.85e-06	0.0154336	0.00016571	0.00517054
S1696	5.69e-05	0.00171268	7.49e-06	1.25e-05	9.34e-06	9.34e-06	0.00354891	2.19e-06	0.00209395	0.00228181	0.00649407	0.00502966	0.00502966	0.00382327	0.0116029	0.00026624	0.00035051	9.14e-06	0.00069631	0.00187801	0.00183865	0.017897	0.0091964	0.00472724	1.67e-05	0.0153771	0.00086609	0.00571047
S2023	4.86e-08	0.00153683	7.74e-07	3.43e-05	4.88e-11	4.88e-11	0.00363322	4.32e-125	0.00077401	0.0004906	0.0109874	0.0029792	0.0029792	0.00432312	0.00715223	0.0001142	2.7e-05	2.26e-125	0.00085837	0.00057683	0.00252753	0.0159849	0.00936789	0.00342637	2.21e-09	0.0157846	0.00018567	0.00450261
S1777	1.82e-08	0.0048042	1.25e-07	2.31e-05	2.4e-07	2.4e-07	0.00424844	3.56e-09	0.00469516	0.0073389	0.00658107	0.00424646	0.00424646	0.00586767	0.00510645	0.00339043	0.00521775	2.89e-10	0.00444489	7.68e-05	0.00480203	0.0173778	0.00454968	0.00569806	2.88e-07	0.0136883	0.00442614	0.00963082
S1321	3.45e-07	0.00101866	5.09e-06	8.47e-06	7.93e-06	7.93e-06	0.00538806	1.54e-06	0.00083611	0.00017822	0.00597431	0.00269032	0.00269032	0.00397152	0.0106235	0.00015263	5.15e-06	3.4e-06	0.00150627	0.00060551	0.00055335	0.0158007	0.00405275	0.00455267	5.57e-06	0.021038	0.00016186	0.00389833
S1813	4.38e-06	0.00169443	4.18e-08	1.46e-05	0	0	0.00401244	5.01e-08	0.00087027	0.00094775	0.0103544	0.00422633	0.00422633	0.00258189	0.0080126	1.23e-05	0.00023533	9.58e-08	0.00058328	0.00119351	0.00378456	0.0153301	0.00324842	0.00456076	2.4e-05	0.0092726	0.00055142	0.00329661
S1703	2.43e-09	0.00166265	2.67e-06	1.46e-05	5.91e-08	5.91e-08	0.00540177	7.23e-09	0.00137099	0.0008781	0.00645958	0.00276124	0.00276124	0.00283823	0.0105997	0.00020386	1.99e-05	3.52e-09	0.00125767	0.00148757	0.00180675	0.0140016	0.018258	0.00575698	6.35e-07	0.0159688	0.00020612	0.00411867
S1843	5.84e-07	0.00169058	2.23e-06	1.1e-05	5.56e-08	5.56e-08	0.00338189	8.25e-10	0.00162315	0.00152671	0.00798134	0.00500562	0.00500562	0.0035513	0.00672233	4.14e-05	2.39e-05	1.09e-06	0.00069188	0.00094051	0.00331946	0.0145442	0.00611894	0.00523414	1.18e-06	0.0124963	0.00013444	0.0060662
S1814	1.97e-06	0.00144663	4.13e-08	2.07e-05	5.47e-08	5.47e-08	0.00411288	8.11e-10	0.00062424	0.00020179	0.00703914	0.00307008	0.00307008	0.003421	0.00821973	6.03e-06	3.18e-06	8.62e-08	0.00119322	0.00042091	0.00118301	0.0150854	0.00794978	0.00486685	1.08e-07	0.0176239	3.9e-06	0.00420727
S1727	0.00071001	0.00170638	2.51e-05	0.00084749	1.81e-05	1.81e-05	0.00552471	4.19e-05	0.00390975	0.00125454	0.00660123	0.00886015	0.00886015	0.00459624	0.0089405	0.00210891	0.00042223	1.56e-05	0.00050676	0.00165156	0.00253124	0.018475	0.00758899	0.00417151	0.00021987	0.0121829	0.00078574	0.00625203
S1953	4.03e-06	0.00229422	1.89e-06	1.64e-05	0	0	0.00374981	0	0.00253379	0.00222056	0.0118977	0.00349959	0.00349959	0.0055896	0.0105319	0.00034235	9.53e-06	5.42e-07	0.00064897	0.0036896	0.00323652	0.0214923	0.00743319	0.00464689	5.58e-05	0.0145219	0.00050599	0.00507541
S1960	1.84e-06	0.00263325	2.1e-06	1.22e-05	3.23e-06	3.23e-06	0.00372825	8.58e-08	0.00209527	0.00108235	0.00598877	0.00607066	0.00607066	0.00433492	0.00720981	0.00024668	0.0001291	1.05e-06	0.00105281	0.001001	0.00147912	0.0181082	0.00606773	0.00319498	4.1e-05	0.0146035	0.00029723	0.00594857
S1815	4.01e-06	0.00061016	8.06e-06	6.86e-09	1.61e-05	1.61e-05	0.00392746	0	0.00122802	0.00076217	0.00724329	0.0035838	0.0035838	0.00325663	0.00776417	9.07e-05	3.77e-05	3.47e-09	0.00015258	0.00113065	0.0013286	0.0173274	0.0106215	0.0048493	7.81e-05	0.0169738	7.35e-05	0.00527652
S1873	1.25e-05	0.00216515	4.82e-06	1.58e-05	1.98e-06	1.98e-06	0.00340769	0	0.00203821	0.00120059	0.00734058	0.00537908	0.00537908	0.00407718	0.00667933	0.00013604	0.00016045	7.7e-07	0.00159242	0.00110753	0.00196009	0.0173216	0.00990202	0.00520993	4.09e-05	0.0142952	0.00045602	0.00509035
S1861	3.46e-07	0.0023028	4.44e-06	5.37e-08	0	0	0.00288924	1.43e-09	0.00218557	0.00060521	0.00802095	0.00530299	0.00530299	0.00388514	0.00947524	0.00028032	0.00012586	0	0.00033397	0.00110725	0.00289283	0.0142116	0.00838048	0.00593576	8.59e-05	0.0115779	0.00019838	0.00504357
S871	4.82e-09	0.00139086	2.77e-07	3.01e-05	1.17e-07	1.17e-07	0.00216904	6.39e-07	0.0004023	0.0001867	0.0135073	0.00450849	0.00450849	0.00499175	0.0043221	1.6e-05	2.99e-06	1.42e-10	0.00073238	0.0010321	0.0045395	0.0142834	0.0067105	0.00551697	2.33e-07	0.0140114	0.00026879	0.00521255
S1859	1.96e-06	0.00217944	2.52e-05	1.45e-53	0	0	0.00133053	7.33e-05	0.00423061	0.00665077	0.00750477	0.00738014	0.00738014	0.00363797	0.00249483	0.00016623	1.66e-05	1.33e-54	0.00022488	0.00095483	0.0058493	0.0126976	0.00307854	0.00743752	1.03e-06	0.00901189	0.00337927	0.00619395
S1867	1.41e-05	0.00202314	1.42e-05	4.89e-05	6.53e-08	6.53e-08	0.00254914	1.5e-08	0.00182663	0.00033473	0.0105972	0.00452932	0.00452932	0.0044963	0.00499864	9.96e-05	9.88e-05	1.41e-05	0.0020361	0.00141333	0.00312063	0.0158569	0.00511699	0.00683498	2.36e-06	0.0132662	0.00036915	0.00412193
S1832	1.46e-08	0.00133246	8.79e-07	2.65e-05	5.37e-08	5.37e-08	0.00335707	7.96e-10	0.00344452	0.00024871	0.00663871	0.00278997	0.00278997	0.00361578	0.0064909	0.00022323	2.13e-05	2.53e-07	0.00188698	0.00192624	0.0032709	0.0188514	0.0144777	0.00470259	1.06e-07	0.0140472	0.00014452	0.00512515
S1918	8.33e-08	0.00154563	1.66e-06	1.74e-07	6.57e-08	6.57e-08	0.00346849	9.74e-10	0.00203693	0.0007097	0.00995592	0.00420635	0.00420635	0.00403956	0.00631634	0.00062063	1.04e-05	7.92e-11	0.000625	0.00178275	0.00295962	0.0158767	0.00792188	0.00479333	1.64e-07	0.0146907	3.37e-05	0.0048507
S1795	2.65e-06	0.00239469	0	3.72e-06	0	0	0.00230053	4.43e-08	0.00129317	0.00052402	0.010125	0.0066185	0.0066185	0.0046504	0.009608	9.3e-05	1.65e-05	1.44e-06	0.00044767	0.00069468	0.00340989	0.0161055	0.00633366	0.0036404	2.66e-05	0.0134124	0.00051627	0.00542985
S1892	0.00029296	0.00188477	6.15e-07	0.00030744	8.35e-07	8.35e-07	0.00311968	0	0.00311704	0.0009598	0.00617639	0.00841552	0.00841552	0.00368098	0.00555769	0.00068168	0.00015839	4.58e-05	0.00041482	0.00046623	0.00309602	0.0153993	0.00583421	0.00484088	1.5e-05	0.00951531	0.00035828	0.00537508
S1819	1.79e-06	0.00205605	6.12e-06	5.28e-07	4.6e-33	4.6e-33	0.00325791	7.03e-06	0.00206926	0.00172933	0.00699522	0.00664967	0.00664967	0.00363054	0.00633821	0.00017761	0.00070179	9.26e-07	0.00095266	0.00084436	0.00253191	0.0162504	0.00979862	0.00471414	1.93e-06	0.0128792	0.00097878	0.00593976
S1948	1.62e-06	0.00287699	2.85e-06	2.54e-05	5.44e-07	5.44e-07	0.00378018	3.82e-08	0.00229396	0.00085076	0.00677147	0.00524711	0.00524711	0.00571366	0.0072581	0.00030225	0.0003025	5e-06	0.00033396	0.00166626	0.00131141	0.0156611	0.00648026	0.00554282	7.89e-05	0.0140355	0.0001631	0.00449325
S1956	8.95e-55	0.00385751	6.02e-07	3.27e-05	0	0	0.00250351	0	0.00201026	0.00134605	0.00885829	0.00499586	0.00499586	0.00548943	0.00481202	0.00019501	3.26e-05	5.7e-07	0.00133116	0.001624	0.00457041	0.0122225	0.0126024	0.00621209	6.82e-07	0.0122156	0.00061066	0.00371659
S2008	9.3e-05	0.00168778	1.64e-05	0.00035839	2.48e-07	2.48e-07	0.00394503	3.67e-05	0.00190792	0.00084696	0.00916817	0.00662253	0.00662253	0.0039795	0.00712444	0.00076562	5.23e-05	5.62e-06	0.00102245	0.00195291	0.0050013	0.0197026	0.00514935	0.00343842	2.81e-05	0.0127908	0.00028442	0.005431
S1932	2.47e-06	0.00247293	9.03e-07	3.19e-06	0	0	0.00334602	0	0.00418247	0.00598967	0.00998577	0.00460701	0.00460701	0.00446014	0.00665545	3.66e-05	2.2e-05	1.9e-06	0.00018548	0.00163718	0.00516184	0.0151369	0.00383116	0.00729403	4.43e-07	0.0129861	0.00243102	0.005311
S1912	1.53e-06	0.00170397	7.09e-06	2.22e-06	3.65e-07	3.65e-07	0.00251721	0	0.00129098	0.0014962	0.00687852	0.004003	0.004003	0.00503182	0.00494118	9.32e-05	6.18e-05	7.18e-06	0.00037752	0.00087309	0.00139047	0.0182508	0.00481985	0.00298259	8.35e-07	0.0145032	8.64e-05	0.00536338
S1967	9.8e-09	0.00160751	1.2e-06	4.87e-05	3.88e-09	3.88e-09	0.00425188	3.92e-09	0.00101813	0.00058505	0.00652171	0.00227301	0.00227301	0.00450862	0.00838422	0.00011954	0.00040326	0.00011915	0.00157992	0.00080588	0.00131597	0.0145669	0.00437969	0.00584714	2.69e-07	0.0182905	7.22e-05	0.00369907
S1923	3.53e-07	0.00058526	9.44e-26	7.42e-05	0	0	0.00511847	2.35e-07	0.00032004	0.00077377	0.00715092	0.00103243	0.00103243	0.00362149	0.0101843	5.27e-05	1.65e-05	1.91e-06	0.00056402	0.00032753	0.00021347	0.0152955	0.0151309	0.00505871	1.03e-05	0.017698	1.46e-05	0.00495583
S1938	1.48e-07	0.0013864	6.88e-06	1.61e-05	2.34e-06	2.34e-06	0.00376485	0	0.00132764	0.00068228	0.00677551	0.00397587	0.00397587	0.00339191	0.0074336	9.61e-05	0.00018911	1.73e-06	0.00079332	0.00057327	0.00199479	0.0163683	0.00735487	0.00336808	6.24e-06	0.0154144	0.00032671	0.00459293
S1993	8.94e-07	0.00331352	1.18e-06	2.84e-05	1.91e-06	1.91e-06	0.0029991	4.47e-07	0.00180936	0.00057376	0.00765709	0.00558755	0.00558755	0.00546281	0.00558989	0.00040831	8.7e-05	7.1e-07	0.00088341	0.00125067	0.00253645	0.0161787	0.00817103	0.00500523	2.25e-06	0.01243	0.00010636	0.00402436
S1915	0	0.00131568	0	0.00013942	0	0	0.0025311	0	0.00096585	0.00063602	0.00801574	0.00318717	0.00318717	0.00436905	0.0093184	2.04e-05	0.00718378	1.87e-07	0.00036326	0.00096971	0.00418781	0.0141687	0.00168519	0.0056997	0	0.00942384	2.81e-05	0.00444728
S782	4.35e-06	0.00133309	2.54e-07	2.95e-05	5.04e-07	5.04e-07	0.00483925	0	0.00086219	0.00056595	0.00773189	0.00365516	0.00365516	0.00365813	0.00958556	9.29e-05	0.00018476	5.27e-05	0.00098273	0.00222956	0.00333067	0.0199882	0.00328051	0.00310545	1.11e-05	0.0176859	0.00085868	0.00490146
S2019	6.28e-06	0.00203124	1.73e-07	1.83e-05	0	0	0.00316137	0	0.00154872	0.00144843	0.00778193	0.00482793	0.00482793	0.00423742	0.0101999	0.00020763	0.00068911	1.8e-06	0.00040318	0.0011934	0.00172133	0.0172088	0.00923664	0.00373296	0.00016588	0.0123291	0.00103603	0.00468838
S2012	3.78e-06	0.00132037	1.12e-06	1.25e-06	0	0	0.00450299	1.32e-06	0.00077995	0.00044349	0.00746754	0.00380541	0.00380541	0.00379799	0.0110131	0.00016806	1.07e-05	2.04e-06	0.00171004	0.001943	0.00282133	0.0174275	0.00574507	0.00374891	6.14e-05	0.0171094	0.0004999	0.00395286
S1965	7.44e-06	0.00211704	1.59e-05	2.9e-05	2.97e-06	2.97e-06	0.00412056	3.79e-05	0.00114812	0.00161251	0.00616665	0.00699835	0.00699835	0.00518734	0.00783105	0.00041008	0.00010071	3.77e-06	0.00082175	0.0012738	0.00158641	0.0188365	0.00597421	0.00326837	8.19e-07	0.0165183	0.00037421	0.00426716
S1896	0	0.0012462	2.31e-07	2.83e-05	0	0	0.00320585	0	0.00176415	0.00028925	0.00731549	0.00359491	0.00359491	0.00263066	0.00622453	0.00018718	8.42e-07	3.28e-06	0.00072117	0.00112651	0.00339631	0.015542	0.00851863	0.00629257	4.83e-06	0.0140436	0.00013576	0.00431303
S1941	1.76e-06	0.00078592	2.28e-06	3.7e-06	2.88e-06	2.88e-06	0.00268219	5.96e-07	0.00309439	0.0002004	0.00617896	0.00494598	0.00494598	0.00196348	0.00927967	0.00017354	1.51e-05	2.67e-06	0.00024442	0.00065629	0.00267578	0.01452	0.00610628	0.00552538	6.31e-05	0.00896036	7.62e-05	0.0049118
S1812	1.76e-06	0.00252483	2.72e-05	5.87e-05	0	0	0.00399075	6.76e-06	0.00129847	0.00043376	0.00963107	0.00375359	0.00375359	0.00754752	0.00785025	0.00013124	7.99e-05	2.5e-05	0.00160135	0.00044245	0.00245591	0.0146415	0.0118155	0.00553213	3.91e-05	0.0143267	8.75e-05	0.00366738
S1125	9.38e-07	0.00207716	2.74e-06	1.14e-05	0	0	0.0036243	0	0.00199108	0.00295112	0.00719885	0.00428615	0.00428615	0.00278115	0.00713597	0.00011263	2.32e-05	1.32e-06	0.00180908	0.00078481	0.00349779	0.0153581	0.00324263	0.00498517	3.15e-07	0.0161338	0.00146479	0.00517568
S1841	5.71e-05	0.0022812	7.69e-06	3.22e-05	6.56e-07	6.56e-07	0.00377163	0	0.00235991	0.00107699	0.00613498	0.00605649	0.00605649	0.00412444	0.00723711	0.00030615	0.00034	0.00016086	0.00086586	0.00085302	0.00281734	0.0164191	0.00607262	0.00480415	5.27e-05	0.0128223	0.00027722	0.00552422
S1919	2.72e-06	0.00121456	2.64e-06	4.41e-05	6.88e-07	6.88e-07	0.00441886	0	0.00098441	0.00050604	0.00602581	0.00454033	0.00454033	0.003243	0.0131478	0.00021937	8.69e-05	4.5e-05	0.00043998	0.00075452	0.00151381	0.0162216	0.00503608	0.00493282	1.79e-06	0.0160587	3.92e-05	0.00508802
S884	4.29e-09	0.00063417	5.45e-08	4.21e-05	1.04e-07	1.04e-07	0.00276864	1.55e-09	0.00244744	0.00018417	0.0116773	0.00402107	0.00402107	0.00284486	0.00550267	3.46e-05	2.57e-06	1.26e-10	0.00012892	0.00155412	0.00347731	0.0144308	0.0082721	0.00585415	7.96e-07	0.0120956	3.12e-05	0.00501621
S1972	6.46e-08	0.00094538	2.42e-06	1.71e-05	1.45e-06	1.45e-06	0.0025211	2.56e-07	0.00185579	0.00034688	0.0148025	0.00722182	0.00722182	0.00244793	0.00489738	0.00014483	1.9e-05	1.32e-06	0.00100857	0.00115187	0.0049313	0.017493	0.00567614	0.0047103	5.05e-07	0.0118497	0.00032304	0.0055064
S1840	2.97e-06	0.00183536	1.12e-05	0	0	0	0.00373592	0	0.00180529	0.00048096	0.00669626	0.00464503	0.00464503	0.00383787	0.0121729	0.00013483	6.13e-05	7.18e-07	0.00102558	0.00060595	0.00194559	0.0150096	0.00512679	0.00485057	0.00010162	0.0157263	0.00011752	0.00412137
S1931	9.25e-07	0.00113909	5.65e-06	2.32e-05	5.69e-06	5.69e-06	0.00434616	4.67e-06	0.00113806	0.00114789	0.0061662	0.00539762	0.00539762	0.00363885	0.00841179	0.00028052	0.00022759	5.62e-06	0.00103633	0.00115851	0.00289119	0.017085	0.00632114	0.00340159	8.76e-08	0.0176007	0.00032818	0.00473007
S1954	7.28e-09	0.00190367	1.2e-07	2.34e-05	1.77e-07	1.77e-07	0.00331002	2.63e-09	0.00137029	0.00033662	0.00870577	0.00383078	0.00383078	0.00380731	0.00661026	9.78e-06	4.8e-06	1.82e-07	0.0004407	0.00065862	0.0030571	0.0133835	0.00495487	0.00674712	3.51e-07	0.0121938	3.77e-05	0.00439921
S1989	0	0.00033869	3.18e-08	1.18e-05	0	0	0.00166931	0	0.00380158	0.00027479	0.00830389	0.00686804	0.00686804	0.00101768	0.00842465	0.00021779	1.3e-05	5.95e-08	0.00155136	0.00084602	0.00480138	0.0122213	0.00477433	0.007163	4.19e-05	0.0113998	0.00018152	0.00545772
S1930	6.81e-06	0.00172912	3.28e-06	3.46e-05	4.35e-08	4.35e-08	0.00405016	4.4e-08	0.00213468	0.00031587	0.0064374	0.00298416	0.00298416	0.00374962	0.00792333	0.00017699	0.00011394	8.24e-06	0.0011169	0.00100018	0.00160701	0.0156074	0.00975291	0.00603897	1.71e-06	0.016575	0.00014691	0.0040413
S1976	3.69e-08	0.00139627	4.83e-07	1.24e-05	4.72e-07	4.72e-07	0.00328651	9.07e-08	0.00142552	0.00031847	0.0133679	0.00405834	0.00405834	0.00314318	0.00636172	0.0002113	2.15e-05	5.2e-07	0.00035593	0.00096115	0.00109803	0.0161236	0.0183821	0.00388981	7.9e-07	0.0151565	5.96e-05	0.00485897
S1907	3.22e-09	0.00199883	1.6e-07	9.79e-06	7.83e-08	7.83e-08	0.00312802	1.38e-08	0.00124526	0.00185398	0.00875182	0.00425778	0.00425778	0.00496538	0.00617476	8.13e-05	3.38e-05	9.44e-11	0.00059873	0.00164764	0.00319688	0.0161561	0.00825337	0.00447822	6.12e-07	0.0172989	0.00020578	0.00572614
S1987	3.41e-06	0.00228964	5.22e-06	1.22e-05	1.51e-06	1.51e-06	0.00390529	5.82e-08	0.00212262	0.00131143	0.0100199	0.00439609	0.00439609	0.00419283	0.00725437	0.00055621	0.00032045	1.34e-06	0.0005951	0.00239113	0.00151376	0.0163982	0.012642	0.00473555	2.1e-06	0.0153345	0.00029387	0.00471392
S1900	5.16e-09	0.00231295	2.08e-06	5.21e-06	4.14e-06	4.14e-06	0.00349311	8.41e-10	0.00151918	0.00027398	0.00738244	0.00473859	0.00473859	0.00522291	0.00679355	0.00019267	5.15e-05	7.16e-08	0.00109465	0.00080807	0.00143208	0.016446	0.0110603	0.00326954	3.44e-07	0.0166207	4.05e-05	0.00347883
S1945	7.38e-06	0.00169563	1.05e-05	1.23e-05	2.55e-06	2.55e-06	0.00317419	1.14e-06	0.00162846	0.00091082	0.00733302	0.00608919	0.00608919	0.00362382	0.00618938	0.00015901	7.49e-05	2.85e-05	0.00077723	0.00076804	0.00307152	0.0159771	0.00507542	0.00377643	8.41e-06	0.0119161	0.00021055	0.00548684
S1933	4.13e-06	0.00214059	3.7e-06	6.11e-06	0	0	0.00385202	2.56e-09	0.00212528	0.00076099	0.00909107	0.00329696	0.00329696	0.00547718	0.0108123	0.00024016	6.97e-05	1.02e-07	0.00078106	0.00187905	0.0014282	0.0162514	0.0117569	0.00463028	8.03e-07	0.0159827	8.82e-05	0.00545499
S2005	1.48e-07	0.00286583	4.83e-05	1.26e-05	3.1e-05	3.1e-05	0.00324415	9.57e-05	0.00267865	0.00377349	0.00621759	0.00883269	0.00883269	0.0048744	0.00568352	0.00080479	0.0005932	1.68e-06	0.00063971	0.00229955	0.00213888	0.0188319	0.00604131	0.00394955	3.52e-05	0.0144475	0.00075314	0.00537286
S2020	1.78e-06	0.00252118	1.67e-05	8.32e-06	6.48e-06	6.48e-06	0.00376402	4.15e-05	0.0022006	0.00067553	0.00739137	0.00494701	0.00494701	0.00531745	0.00698292	0.00054511	4.5e-05	2.86e-06	0.00119449	0.00158244	0.00169161	0.0164777	0.00821845	0.00472904	1.86e-06	0.0141177	0.00024968	0.00404005
S1968	7.03e-07	0.00157891	9.61e-07	3.31e-06	1e-06	1e-06	0.00276399	1.4e-07	0.00348285	0.00088194	0.00572383	0.00505688	0.00505688	0.00276065	0.0095422	0.00011233	3.12e-05	1.28e-06	0.00039411	0.00054368	0.00231163	0.0158212	0.00750266	0.00516846	1.15e-05	0.010874	0.00018976	0.00571714
S1916	2.9e-09	0.0031114	0	5.35e-07	0	0	0.00259708	0	0.00250536	0.00031335	0.0108068	0.00475555	0.00475555	0.00488166	0.00829063	2.76e-05	3.02e-05	0	0.00095156	0.00101237	0.00404468	0.0123343	0.0135224	0.00576641	1.13e-06	0.0113866	0.00024988	0.00480282
S1937	6.51e-08	0.00283789	5.1e-06	1.22e-07	9.38e-07	9.38e-07	0.00365927	0	0.00246055	0.00109433	0.0071675	0.00405567	0.00405567	0.0049489	0.00722443	9.41e-05	0.00015917	3.75e-07	0.00073039	0.00096246	0.00189797	0.0176815	0.00700706	0.00431483	0.00012915	0.014477	0.00014127	0.00555876
S1952	4.66e-06	0.00342792	5.88e-05	4.56e-05	0.00010751	0.00010751	0.00428742	7.08e-06	0.0034902	0.00066603	0.00578646	0.00358644	0.00358644	0.00490083	0.00822851	0.00034634	6.99e-05	3.96e-06	0.00099355	0.00160659	0.00384	0.0173579	0.00770982	0.0032363	6.35e-06	0.0146652	0.00016075	0.00535613
S1988	5.56e-06	0.0024547	1.13e-05	1.54e-05	2.19e-05	2.19e-05	0.00429767	8.86e-07	0.00143816	0.00105749	0.00704529	0.00318257	0.00318257	0.00738386	0.008386	0.00020933	0.00030523	8.03e-07	0.00164913	0.00123844	0.00067257	0.0166379	0.0108481	0.00344941	1.91e-05	0.0186959	0.00017471	0.00410823
S1981	3.58e-06	0.00150855	2.43e-06	0.00018692	3.14e-07	3.14e-07	0.00362518	1.15e-09	0.00161913	0.00108257	0.00707822	0.00475597	0.00475597	0.00406687	0.00701814	0.00023222	5.19e-05	2.7e-06	0.0009334	0.00108061	0.00403731	0.0180775	0.00462057	0.00207516	4.81e-07	0.015155	4.9e-05	0.00608003
S1529	1.64e-06	0.00191381	1.31e-97	1.63e-06	2.21e-98	2.21e-98	0.00392581	1.37e-98	0.00085913	0.00020702	0.00695099	0.00384523	0.00384523	0.0033099	0.00783447	1.72e-05	4.04e-06	1.75e-06	0.00065774	0.00021014	0.00363762	0.0155538	0.00596308	0.0040074	1.67e-07	0.0134601	1.59e-05	0.00553413
S1974	1.67e-06	0.00188812	6.49e-06	8.83e-06	9.86e-06	9.86e-06	0.00332528	2.18e-06	0.00174269	0.00101101	0.0073166	0.00550002	0.00550002	0.00390493	0.0112004	0.00023645	4.6e-05	5.1e-06	0.00088106	0.00125067	0.00299866	0.0135227	0.00855566	0.00546728	2.75e-05	0.0151154	8.51e-05	0.00468185
S1866	2.46e-56	0.00198083	1.16e-07	5.55e-06	0	0	0.00329498	0	0.00073717	0.00020158	0.0113004	0.00397208	0.00397208	0.00318662	0.00649931	9.07e-05	5.54e-07	5.7e-08	0.00164325	0.00138939	0.00352971	0.0150098	0.00750913	0.00448111	3.51e-07	0.0149754	0.00027788	0.00398875
S1913	2.18e-06	0.00095106	4.21e-06	6.11e-05	4.05e-71	4.05e-71	0.00525523	2.53e-71	0.0006306	0.00041899	0.00639465	0.00198689	0.00198689	0.0023772	0.0104224	8.8e-05	0.00019251	4.45e-08	0.00046647	0.00049311	0.00135293	0.0153941	0.00728204	0.00572581	1.07e-06	0.0175786	0.00037241	0.00520564
S1872	1.28e-06	0.00175762	4.04e-05	0.00013384	7.24e-05	7.24e-05	0.0045595	6.65e-05	0.00245529	0.00230318	0.00679485	0.00633636	0.00633636	0.00422574	0.00877763	0.00034136	0.00010927	6.86e-06	0.00101696	0.00156978	0.00307251	0.017417	0.00290448	0.00357237	6.15e-05	0.0158833	0.00095544	0.0041417
S1924	6.62e-07	0.00212312	2.39e-06	2.44e-05	6.74e-07	6.74e-07	0.00428893	0	0.00196892	0.0004729	0.00705822	0.00288057	0.00288057	0.00398966	0.00836295	0.0002149	4.16e-05	5.08e-06	0.00082415	0.00085495	0.0016167	0.0176042	0.00617528	0.0037686	7.9e-05	0.0171431	5.35e-05	0.00504398
S1903	2.06e-05	0.00279057	4.28e-05	1.03e-05	8.22e-05	8.22e-05	0.00367106	4.26e-06	0.00270053	0.00114392	0.00569452	0.00533437	0.00533437	0.00570934	0.00700401	0.00033812	0.00032157	1.37e-05	0.00065668	0.00172446	0.0017141	0.0181697	0.0070921	0.00503324	3.75e-05	0.0128874	0.00042757	0.00450138
S1850	8.29e-09	0.00267007	1.05e-07	5.89e-06	2.02e-07	2.02e-07	0.00345328	3e-09	0.00169209	0.00041792	0.00774888	0.00267393	0.00267393	0.00664059	0.00689275	1.38e-05	8.23e-06	2.43e-10	0.00094245	0.0007244	0.00221619	0.0156794	0.00710947	0.00311112	4e-07	0.0158429	0.00024054	0.00457688
S1876	0	0.00148305	1.62e-07	6.2e-06	0	0	0.00463478	0	0.00079056	0.00033908	0.00792358	0.00138318	0.00138318	0.00489281	0.0120289	1.1e-05	2.1e-05	1.63e-07	0.00120906	8.87e-05	0.0012247	0.0146282	0.00869501	0.0045301	0	0.0179762	3.76e-05	0.00416526
S1970	1.35e-06	0.00108007	2.6e-05	2.09e-05	1.07e-06	1.07e-06	0.00325921	4.74e-05	0.00216294	0.00115741	0.00703583	0.00492811	0.00492811	0.00334723	0.00630326	0.00021517	0.00010613	1.19e-06	0.00028925	0.00088379	0.0016656	0.0158618	0.00814049	0.00414715	2.62e-06	0.0135415	0.0001566	0.00484793
S1951	1.62e-07	0.00172607	8.43e-06	2.37e-06	3.3e-06	3.3e-06	0.002528	0	0.00209154	0.00060798	0.00936144	0.00490628	0.00490628	0.00342116	0.00496805	8.8e-05	6.21e-05	6.25e-07	0.00093869	0.00054389	0.00429435	0.0143675	0.00779558	0.00523211	8.73e-05	0.0114816	7.02e-05	0.0050607
S1958	1.97e-06	0.00259541	2.95e-06	4.54e-06	0	0	0.00254923	0	0.00225989	0.00048378	0.00781255	0.00657884	0.00657884	0.00432983	0.00503565	6.28e-05	1.74e-05	6.84e-07	0.00106159	0.00062571	0.0028462	0.0143236	0.00613153	0.00381249	3.1e-07	0.0129384	0.000269	0.00461711
S1969	8.44e-09	0.00187277	4.62e-06	2.46e-05	1.17e-07	1.17e-07	0.00351548	1.73e-09	0.00190943	0.00056107	0.00780511	0.00600995	0.00600995	0.00498403	0.00681304	0.00021791	0.00014246	5.14e-07	0.00087082	0.00152493	0.00155643	0.016599	0.00826725	0.00446303	1.4e-07	0.0158044	0.00014444	0.00460859
S1864	4.99e-09	0.00136395	8.12e-08	8.54e-05	1.22e-07	1.22e-07	0.00384366	1.8e-09	0.00095844	0.00042171	0.00908485	0.00431126	0.00431126	0.00419838	0.00763101	5.63e-05	1.58e-05	1.47e-10	0.00062695	0.00063566	0.00225594	0.0157168	0.00563644	0.00406754	2.59e-07	0.0160899	0.00024242	0.00387815
S2022	7.32e-08	0.00187761	2.33e-06	1.33e-05	5.39e-08	5.39e-08	0.00288673	4.97e-06	0.00135799	0.0005237	0.00905832	0.00505994	0.00505994	0.00406896	0.00567513	9.83e-05	7.08e-05	6.88e-08	0.00055421	0.00107085	0.00236982	0.0175198	0.00900897	0.00446771	3.35e-07	0.0125337	0.00019109	0.00460094
S1975	2.12e-09	0.00071726	5.18e-07	1.85e-06	5.15e-08	5.15e-08	0.00333809	7.64e-10	0.004092	0.00044237	0.00477898	0.00543382	0.00543382	0.00108783	0.00644509	0.0002311	5.29e-05	6.21e-11	0.00093844	0.00075943	0.00201181	0.0144939	0.00864465	0.00529079	4.94e-07	0.0104672	9.36e-05	0.00514656
S1456	2.03e-09	0.00182582	6.8e-08	8.92e-06	1.3e-07	1.3e-07	0.00258568	1.93e-09	0.00132103	0.00012539	0.010629	0.00626278	0.00626278	0.00301875	0.00516604	5.32e-06	1.16e-06	1.57e-10	0.00023735	0.0011607	0.00546713	0.012281	0.00570168	0.00676644	1.56e-07	0.00889541	0.00015092	0.00522977
S1947	3.71e-06	0.00119556	4.92e-06	6.62e-06	3.38e-07	3.38e-07	0.00376724	1.28e-45	0.0025121	0.00113294	0.00466091	0.00479783	0.00479783	0.00342146	0.00734764	0.00018684	6.9e-05	1.08e-06	0.00056595	0.00079484	0.00105177	0.0173478	0.00590949	0.00397686	7.63e-07	0.0144954	0.00021318	0.00532492
S2001	1.05e-06	0.00187912	3.83e-06	6.26e-06	4.76e-06	4.76e-06	0.00394123	7.82e-07	0.00258673	0.00116558	0.00526664	0.00534768	0.00534768	0.00350982	0.00766259	0.00021987	0.000297	2.51e-07	0.00029276	0.00086201	0.00321423	0.0155183	0.00734834	0.00505756	7.89e-05	0.0117355	0.00043469	0.00501583
S1899	5.2e-06	0.00199933	9.59e-06	2.56e-06	6.94e-06	6.94e-06	0.00369249	3.32e-06	0.00142666	0.00288344	0.00609515	0.00499311	0.00499311	0.0036947	0.00720343	0.00018155	0.00088579	2.22e-06	0.0005033	0.00106797	0.00214826	0.0172052	0.00677808	0.00366804	0.00016162	0.0139401	0.00097532	0.00582281
S1977	8.1e-20	0.00205216	1.15e-89	1.4e-05	2.3e-89	2.3e-89	0.00178268	1.52e-91	0.00259935	0.00189436	0.00966622	0.00504419	0.00504419	0.00387117	0.0030173	0.00054805	0.00108903	7.97e-92	0.00128728	0.0005177	0.00448083	0.0125623	0.00524631	0.00615563	9.86e-08	0.0103188	0.00087274	0.00471441
S1810	2.54e-07	0.00278979	5.26e-06	6.37e-05	6.89e-06	6.89e-06	0.00340021	2.86e-06	0.00224187	0.0017812	0.00622094	0.00716782	0.00716782	0.0054078	0.00642979	0.00037062	5.75e-05	4.29e-06	0.00072864	0.00211461	0.00251528	0.0192457	0.00880709	0.00395851	2.27e-05	0.0143842	0.0002473	0.0048958
S1514	6.05e-06	0.00101367	1.07e-07	1.02e-05	0	0	0.00408309	0	0.00182865	0.00021644	0.0071443	0.00221051	0.00221051	0.00153791	0.00997109	0.0001433	1.13e-06	1.36e-06	0.00200924	0.00087652	0.00088778	0.0136583	0.0186961	0.00432517	6.84e-05	0.0174271	5.7e-05	0.00494152
S1998	0.00023241	0.00061722	3.98e-05	0.00028251	0	0	0.00379231	0.00011323	0.00366797	0.00054637	0.00715768	0.0065345	0.0065345	0.00164498	0.0118612	0.00076646	5.16e-05	2.2e-06	0.00037268	0.00024205	0.00312009	0.0156473	0.00812659	0.00498789	2.76e-05	0.0128204	0.00025836	0.00527312
S1874	3.77e-05	0.00216974	1.28e-05	0.00010208	1.52e-06	1.52e-06	0.00396328	2.39e-05	0.00161073	0.00065322	0.00717834	0.00359666	0.00359666	0.00429797	0.00764671	0.00027985	0.00013447	1.58e-05	0.00285407	0.00214097	0.00165871	0.0156953	0.00747101	0.00634966	2.28e-06	0.017831	0.00030281	0.00458551
S1910	1.38e-08	0.0024058	2.21e-06	4.86e-06	0	0	0.00307281	7.81e-07	0.00134935	0.00035409	0.00614886	0.0035782	0.0035782	0.00512722	0.00610009	4.55e-05	1.52e-05	3.08e-06	0.0009471	0.00024045	0.00142104	0.0175374	0.00364973	0.00241078	1.4e-06	0.0156004	6.54e-05	0.00509046
S2018	8.93e-06	0.00230828	0.00015764	0.00023632	6.5e-07	6.5e-07	0.00531238	0.00016489	0.00155909	0.00119232	0.00622173	0.00495391	0.00495391	0.00596997	0.00991449	0.00071026	0.00040742	0.00010009	0.00049665	0.00157353	0.00120184	0.0168485	0.00573878	0.00367188	5.32e-05	0.0144847	0.0002626	0.00512491
S1946	9.75e-06	0.00297485	5.06e-05	2.89e-05	0.00010052	0.00010052	0.0049412	4.24e-07	0.0023506	0.00093223	0.00475448	0.00396567	0.00396567	0.00597358	0.00950584	0.00037657	0.00018362	3.12e-05	0.00208534	0.00238654	0.00101525	0.0201316	0.00513025	0.00473955	0.00021586	0.0190569	0.00013334	0.0033221
S1883	0.00020922	0.00201313	1.33e-05	0.00040913	5.74e-33	5.74e-33	0.0042124	3.84e-05	0.00276563	0.00153368	0.00597268	0.00854171	0.00854171	0.00490246	0.00731598	0.00110883	0.00026262	1.99e-35	0.00052213	0.00132417	0.00134363	0.017775	0.0110362	0.00393964	1.08e-07	0.0147498	0.00053595	0.00677796
S1996	8.83e-08	0.0019121	5.94e-06	1.24e-06	5.06e-06	5.06e-06	0.00256304	1.09e-07	0.00288221	0.00069032	0.00611815	0.00773421	0.00773421	0.00355176	0.00462693	0.00049915	0.00011316	2.09e-07	0.00035561	0.00164453	0.00262968	0.0165553	0.00725721	0.00393577	1.28e-06	0.0111397	0.00012915	0.0050234
S1897	1.01e-55	0.00246784	7.1e-07	4.08e-05	0	0	0.00439233	0	0.00073376	0.00048502	0.0115244	0.00181088	0.00181088	0.00763083	0.00873185	5.28e-05	1.77e-06	2.66e-56	0.00164369	0.00032637	0.00154675	0.0135727	0.00973334	0.0039084	8.08e-08	0.0196376	0.00028482	0.00281808
S1881	2.34e-06	0.00195221	9.58e-06	2.14e-05	4.25e-07	4.25e-07	0.00408704	1.98e-05	0.00175774	0.00130764	0.00625916	0.00550184	0.00550184	0.0048062	0.00770992	0.00046416	0.00039929	6.97e-06	0.00050869	0.00120719	0.00212601	0.0184304	0.00565165	0.00339156	2.83e-05	0.0142169	0.00037893	0.00525687
S1875	2.19e-08	0.00250191	1.63e-06	3.47e-06	9.41e-08	9.41e-08	0.00480127	6.45e-09	0.0016201	0.00010364	0.00812879	0.00292785	0.00292785	0.00513927	0.00956907	3.35e-05	6.42e-06	7.7e-08	0.00092103	0.00051443	0.00203706	0.0125115	0.00946851	0.00582995	1.86e-07	0.0174251	6.37e-06	0.00371994
S1920	4.82e-05	0.00240179	3.52e-05	0.000208	5.67e-05	5.67e-05	0.00442197	5.43e-09	0.00133894	0.00197507	0.0055025	0.00633896	0.00633896	0.00450564	0.00839089	0.00045305	0.00090442	2.92e-05	0.00120239	0.00163181	0.00258742	0.0189436	0.00534536	0.00282728	4.21e-06	0.0170531	0.00132156	0.00589903
S1894	2.19e-06	0.00156029	1.68e-06	4.48e-05	1.28e-06	1.28e-06	0.003734	2.36e-07	0.00093263	0.00186621	0.00586621	0.00734081	0.00734081	0.00332269	0.0132675	0.00011919	8.31e-05	9.16e-06	0.00057802	0.00092611	0.00326159	0.0196062	0.00364055	0.0025334	1.28e-06	0.0145285	0.00033552	0.00684915
S1982	0	0.00155106	0	2.12e-06	0	0	0.00201072	0	0.00271582	0.00057011	0.00824781	0.0058047	0.0058047	0.00324176	0.00841783	3.66e-05	2.96e-05	1.51e-05	0.00026782	0.00066907	0.00416876	0.0146755	0.0065599	0.00578103	0.00022659	0.0100715	9.27e-05	0.0053361
S1895	7.94e-06	0.00117816	2.41e-05	9.53e-05	4.54e-05	4.54e-05	0.00547488	3.93e-05	0.00114686	0.0014117	0.00506883	0.00628563	0.00628563	0.00302668	0.0107855	0.00016427	0.00010845	1.51e-05	0.00111225	0.00141116	0.002007	0.0170787	0.00549455	0.00419187	3.42e-05	0.0178189	0.0006363	0.00369383
S1898	1.06e-06	0.00110648	8.21e-08	4.94e-06	0	0	0.00225807	0	0.0023344	0.00015649	0.0082924	0.00574291	0.00574291	0.00308192	0.00444057	7.56e-05	1.81e-06	5.24e-06	0.00038159	0.0007967	0.00432353	0.0130661	0.00489737	0.00652275	2.46e-08	0.00889595	1.46e-05	0.0054366
S1999	7.47e-07	0.00259743	1.66e-07	1.96e-06	0	0	0.00304076	0	0.00402654	0.00162321	0.00654579	0.00502528	0.00502528	0.00361666	0.00511004	0.00097148	1.59e-05	5.7e-06	0.00027949	0.00194832	0.0040113	0.0168195	0.00708113	0.00560527	1.25e-07	0.0110024	0.00074317	0.00507441
S1871	6.13e-06	0.00189036	3e-07	4.37e-05	0	0	0.00323769	0	0.00145354	0.00050068	0.0073335	0.00465827	0.00465827	0.00425467	0.011084	6.92e-05	1.99e-05	3.03e-06	0.00029626	0.00064095	0.00272085	0.0156003	0.00516284	0.00407798	5.59e-05	0.0142824	0.00017758	0.0042458
S1862	2.19e-05	0.0035468	1.37e-05	2.17e-05	3.26e-06	3.26e-06	0.00335517	1.83e-06	0.00198614	0.00165507	0.00599786	0.00580792	0.00580792	0.00573251	0.00629843	0.0004119	0.00045819	4.04e-05	0.00099307	0.00228646	0.00234474	0.0165713	0.00576525	0.00444082	0.00012927	0.012964	0.0003118	0.00535192
S1990	6.9e-08	0.00225395	8.36e-06	8.51e-06	2.4e-06	2.4e-06	0.00344849	1.71e-05	0.00248094	0.00120348	0.00851741	0.00596486	0.00596486	0.004389	0.00664667	0.00025031	9.16e-05	3.16e-08	0.0008244	0.00134301	0.00092556	0.0162811	0.0124739	0.00513646	7.07e-07	0.0144709	0.00037903	0.00559708
S2013	4.95e-09	0.00200472	1.36e-05	1.29e-05	1.21e-07	1.21e-07	0.00257496	3.99e-05	0.00139966	0.00084383	0.0072931	0.00384859	0.00384859	0.00640104	0.00502662	0.0001233	6.07e-05	1.45e-10	0.00048387	0.00080796	0.00156738	0.0173464	0.00735855	0.0027906	2.39e-07	0.0155696	0.00012254	0.00516002
S2021	7.13e-05	0.0021285	5.22e-06	8.04e-05	9.12e-08	9.12e-08	0.00314342	1.47e-05	0.00124608	0.00088463	0.00823872	0.00509734	0.00509734	0.00522475	0.0107761	0.00033794	9.58e-05	9.78e-07	0.0005181	0.00106205	0.00267761	0.0168679	0.00701884	0.00444464	3.18e-05	0.0135858	0.00030237	0.0053985
S1984	6.32e-06	0.00301508	5.68e-06	8.72e-06	1.14e-05	1.14e-05	0.0029607	0	0.00119096	0.00026733	0.00842829	0.00624946	0.00624946	0.00470053	0.00565878	0.00026262	3.96e-05	1.68e-09	0.00085589	0.00112616	0.00300876	0.0149664	0.00864519	0.00471282	1.47e-05	0.0124966	5.35e-05	0.00400094
S1909	6.2e-06	0.00142433	5.13e-06	1.63e-05	7.28e-06	7.28e-06	0.0043226	3.41e-06	0.00118066	0.00138933	0.006029	0.00371358	0.00371358	0.00343882	0.00846363	0.00018156	5.83e-05	4.05e-06	0.00109019	0.00119558	0.0007642	0.0180244	0.00812031	0.003865	9.82e-06	0.0171812	0.00020167	0.00641326
S1726	3.89e-05	0.00315778	2.38e-05	5.43e-05	4.34e-06	4.34e-06	0.00440208	7.1e-06	0.00275694	0.0014447	0.00514114	0.0082711	0.0082711	0.00554191	0.00834452	0.00045964	0.00039652	7.72e-05	0.00072766	0.00128561	0.00137925	0.0203993	0.00530895	0.00264882	9.64e-05	0.0134062	0.00033165	0.00577117
S1870	6.15e-07	0.00158345	5.38e-06	2.56e-05	3.23e-06	3.23e-06	0.00314654	8.97e-06	0.00140855	0.0006175	0.00613825	0.0044458	0.0044458	0.00319746	0.00585949	0.00043359	9.56e-05	3.04e-06	0.00054948	0.00176657	0.00273387	0.0184294	0.00360712	0.00206806	6.67e-06	0.015944	0.00059475	0.0058484
S1992	2.11e-06	0.00234805	6.81e-05	4.45e-05	7.29e-05	7.29e-05	0.00358827	7.13e-05	0.00268515	0.00256366	0.0100858	0.00790417	0.00790417	0.00470024	0.00645779	0.00071876	0.00015913	1.67e-05	0.00032278	0.00210365	0.00236059	0.0190192	0.0108526	0.00448157	1.49e-05	0.013994	0.00022929	0.00628007
S1249	0.00023565	0.00173886	4.11e-06	1.49e-05	0	0	0.00331414	9.05e-10	0.0021791	0.00096524	0.00688093	0.00706206	0.00706206	0.00471389	0.00582434	0.00080395	8.05e-05	1.13e-06	0.00082583	0.00169414	0.0020555	0.0191155	0.00735509	0.00364453	1.05e-05	0.0166567	0.00056972	0.0050155
S1539	0.00015043	0.00143709	2.6e-06	0.00031336	0	0	0.00403901	0	0.00147608	0.00070452	0.00824602	0.0064187	0.0064187	0.00481325	0.0117188	0.00066891	0.00014793	4.48e-05	0.00057422	0.0012814	0.00318863	0.0168536	0.0077387	0.00410376	1.56e-05	0.0139466	0.00035377	0.00484474
S1978	4.89e-07	0.00232269	4.56e-06	3.52e-06	2.51e-06	2.51e-06	0.00312988	9.38e-06	0.00290608	0.00071989	0.0148654	0.0041568	0.0041568	0.00535177	0.00606647	0.00019329	2.31e-05	1.41e-06	0.00066614	0.0014196	0.00214262	0.0172253	0.009081	0.00463678	5.83e-07	0.0150327	0.00029921	0.00440618
S1966	7.43e-07	0.00271511	1.26e-06	1.14e-05	0	0	0.00429871	2.7e-09	0.0026678	0.00049944	0.00641668	0.00331056	0.00331056	0.00442724	0.0116644	0.00022806	5.61e-05	1.52e-06	0.00152448	0.00096034	0.00264296	0.0170838	0.00586876	0.00343547	4.41e-05	0.0144745	0.00010856	0.00620434
S2039	0.00025706	0.00103302	6.1e-06	0.00053782	1.42e-07	1.42e-07	0.00505854	1.74e-05	0.00123643	0.0004192	0.0083078	0.004692	0.004692	0.00562564	0.00870343	0.00141364	6.25e-05	3.87e-07	0.00094053	0.00050132	0.00131007	0.0154723	0.00957638	0.00470355	1.08e-07	0.0188184	0.00049997	0.0046751
S2032	5.71e-06	0.00297604	7.97e-06	6.62e-06	4.6e-06	4.6e-06	0.00400833	2.2e-06	0.00205555	0.00145184	0.0065761	0.00613554	0.00613554	0.00506193	0.00710969	0.00090696	0.00020187	4.62e-06	0.00123405	0.00209964	0.00182031	0.0167623	0.00889072	0.00361689	2.33e-05	0.0163435	0.00015611	0.00502358
S1949	2.71e-06	0.00212894	2.62e-06	8.51e-05	2.29e-49	2.29e-49	0.00416454	2.83e-09	0.00272501	0.00098254	0.00543989	0.00581928	0.00581928	0.00420168	0.0079666	0.00036248	0.00010964	3.44e-05	0.00200055	0.00144469	0.00152905	0.0181365	0.00863698	0.00499813	3.39e-06	0.0176738	6.59e-05	0.00429544
S1808	1.97e-08	0.00261059	8.64e-07	1.78e-05	1.47e-49	1.47e-49	0.00377738	2.02e-08	0.00125451	0.00033008	0.00882084	0.00252947	0.00252947	0.00618887	0.00746547	8.93e-05	2.16e-05	1.29e-06	0.00104565	0.00064882	0.00181976	0.0146444	0.0126868	0.00385559	1.62e-06	0.0171302	0.00026226	0.00371957
S1944	1.72e-07	0.00071365	2.74e-08	3.1e-06	0	0	0.00199685	0	0.00105347	0.00039638	0.0138865	0.00482621	0.00482621	0.00406753	0.00397255	2.11e-05	2.26e-06	1.84e-30	0.00017504	0.00321605	0.00428555	0.0192593	0.00568187	0.00578942	2.59e-08	0.0133614	5.9e-06	0.00600476
S1962	2.25e-06	0.00150335	7.74e-07	7.93e-06	4.88e-08	4.88e-08	0.00281219	7.23e-10	0.0008474	0.0002514	0.00850093	0.00409699	0.00409699	0.00395435	0.00557174	5.26e-05	6.78e-06	2.48e-06	0.00039148	0.00042123	0.00276162	0.0146745	0.00566903	0.00399955	9.66e-08	0.0131658	7.09e-05	0.00458155
S1902	2.26e-07	0.0016353	1.12e-06	1.39e-05	0	0	0.00337176	2.73e-13	0.00313656	0.00115975	0.00590278	0.0063263	0.0063263	0.00270769	0.00649062	0.00025289	9.14e-05	3.7e-06	0.00035403	0.00094913	0.0033195	0.0161617	0.00527883	0.00448638	2e-07	0.0115865	0.00013547	0.00654314
S2079	8.42e-07	0.0016617	4.33e-06	3.22e-05	5.87e-07	5.87e-07	0.00324019	2.46e-06	0.00197654	0.00179975	0.00605044	0.0072471	0.0072471	0.00322498	0.00625832	0.00022207	0.00022971	2.36e-06	0.00050433	0.00087871	0.00271527	0.0167113	0.00630102	0.0040317	1.82e-05	0.0125125	0.00020504	0.00650151
S2101	3.79e-06	0.00185471	1.94e-06	2.3e-05	3.54e-07	3.54e-07	0.00430997	0	0.00134458	0.00053674	0.00671612	0.00372508	0.00372508	0.0045074	0.00845734	0.00016261	3.72e-05	2.38e-05	0.0005881	0.00090298	0.00125819	0.0168169	0.00444456	0.0052212	8.58e-05	0.0158936	0.00023854	0.00530128
S1177	3.02e-05	0.00156772	4.47e-06	1.46e-05	0	0	0.004791	4.39e-08	0.00141687	0.00093028	0.0067572	0.00253481	0.00253481	0.00320043	0.00940399	0.00017802	0.00018231	3.03e-05	0.00097485	0.00127017	0.00146483	0.0156155	0.0123734	0.00442383	2.18e-08	0.0161944	0.00018548	0.00383784
S1906	1.17e-07	0.00313642	7.27e-06	3.48e-05	3.65e-37	3.65e-37	0.00378671	2.28e-37	0.00202878	0.00082541	0.00617896	0.0069156	0.0069156	0.00606173	0.00724231	0.0003311	0.00017726	1.66e-06	0.0009509	0.00138136	0.00323194	0.0199485	0.00563143	0.00293919	2.74e-05	0.0140208	0.00016464	0.00499814
S2034	1.64e-05	0.00367086	1.3e-06	1.23e-05	2.46e-06	2.46e-06	0.0035268	1.33e-07	0.00265013	0.00163542	0.00688509	0.00511522	0.00511522	0.00614228	0.00667421	0.00037939	0.00032133	3.43e-05	0.00110185	0.0021951	0.00378867	0.0200171	0.00500098	0.00388981	7.2e-05	0.0117467	0.00096935	0.00639365
S1934	1.27e-06	0.00132411	1.18e-07	7.85e-06	2.35e-07	2.35e-07	0.00383434	0	0.00253877	0.00065573	0.00828817	0.00406935	0.00406935	0.00295958	0.010647	0.00016238	3.69e-05	1.61e-06	0.00024325	0.00101093	0.00326404	0.0156479	0.00527803	0.0046041	0.00010749	0.0121509	0.00021144	0.00473351
S1825	5.75e-07	0.00141303	0	1.83e-05	0	0	0.00458444	1.19e-45	0.00110532	0.00026877	0.0090969	0.00143886	0.00143886	0.00465379	0.0119252	2.14e-05	7.8e-06	2.42e-09	0.00069292	0.00026119	0.0013507	0.015195	0.0124255	0.00364891	0	0.0167558	0.00013037	0.0047018
S1821	1.01e-06	0.001687	3.86e-05	2.22e-05	3.73e-06	3.73e-06	0.00307636	0.00010684	0.00320939	0.0008428	0.00683657	0.00528883	0.00528883	0.00362686	0.00579846	0.00035425	8.59e-05	1.63e-06	0.00146826	0.00109417	0.00152526	0.0173095	0.0119778	0.00436463	2.5e-05	0.0160323	0.00030129	0.00528533
S1973	1.46e-05	0.00104162	4.11e-06	3.22e-05	5.52e-07	5.52e-07	0.0029347	0	0.00145984	0.00389844	0.00948401	0.00272733	0.00272733	0.00271401	0.00994886	0.00018059	4.08e-05	4.95e-05	0.00034501	0.00176762	0.0017567	0.0181047	0.00883407	0.0071623	3.93e-05	0.0191638	0.00031954	0.00606871
S2050	1.56e-06	0.0020075	7.68e-07	0.00011857	7.27e-07	7.27e-07	0.00377733	1.56e-06	0.00125082	0.00065935	0.0105239	0.00244745	0.00244745	0.00576819	0.00753183	2.28e-05	1.26e-05	7.29e-07	0.00077233	0.00122016	0.00229283	0.0159017	0.00749253	0.00508255	5.31e-07	0.0156869	0.00039591	0.00421924
S2058	3.8e-06	0.00170026	7.84e-06	1.43e-05	5.75e-07	5.75e-07	0.003778	1.43e-05	0.00141611	0.00062815	0.00710317	0.00475337	0.00475337	0.00438786	0.00724409	0.00031191	4.58e-05	6.57e-06	0.0005726	0.00091423	0.00248307	0.016584	0.00622343	0.00297117	6.04e-06	0.0156122	6.3e-05	0.00473049
S1986	4.4e-06	0.00179946	3.77e-06	1.84e-05	5.69e-06	5.69e-06	0.00264751	1.33e-06	0.00394091	0.00247878	0.00717526	0.00519607	0.00519607	0.00327137	0.00510094	0.00019408	4.8e-05	2.75e-06	0.00061801	0.00113242	0.00359469	0.0150421	0.00712021	0.00545722	1.53e-05	0.0126234	0.00132142	0.00510803
S2000	8.05e-06	0.00332753	3.07e-06	2.66e-05	1.47e-37	1.47e-37	0.00429485	3.22e-09	0.0030897	0.00076169	0.00482332	0.00619137	0.00619137	0.00530483	0.00810478	0.00048493	0.00012163	7.46e-06	0.00101154	0.00167298	0.00092007	0.0189105	0.00582259	0.00298593	7.48e-05	0.0154199	0.00017583	0.00535421
S2059	2.05e-07	0.00184347	1.54e-07	8.61e-06	1.45e-07	1.45e-07	0.00406369	1.46e-45	0.00183601	0.00026467	0.00980318	0.00192908	0.00192908	0.0037657	0.00810009	2.73e-05	2.97e-05	5.99e-07	0.00077197	0.00050461	0.00145311	0.0126499	0.021619	0.0045674	1.66e-08	0.0159608	7.3e-05	0.00412789
S2066	1.54e-06	0.00184643	6.09e-06	9.82e-05	5.32e-14	5.32e-14	0.00291102	9.19e-07	0.00239461	0.00025253	0.00551373	0.00414763	0.00414763	0.00278234	0.0102271	8.53e-05	2.72e-05	1.92e-06	0.00083525	0.00042565	0.00243474	0.0133755	0.00591922	0.00456054	8.89e-06	0.0137057	5.17e-05	0.00508066
S2055	3.9e-07	0.00064491	6.07e-08	3.39e-06	1.14e-07	1.14e-07	0.00184448	1.56e-09	0.00114129	0.00673062	0.0113855	0.00232517	0.00232517	0.00111686	0.00355825	0.00013071	7.51e-05	1.08e-07	0.00058013	0.00039026	0.00215391	0.0150011	0.00292263	0.0089161	1.27e-07	0.0277129	6.16e-05	0.00684237
S1991	3.31e-06	0.00129572	7.44e-06	4.16e-05	4.24e-06	4.24e-06	0.00565099	1.71e-05	0.00090568	0.00055237	0.00665108	0.00342604	0.00342604	0.00329058	0.0110956	0.0002064	4.3e-05	4.07e-06	0.00193928	0.00113264	0.00342211	0.0169454	0.00538804	0.00189974	7.07e-06	0.0200431	0.00040577	0.00468353
S2069	3.33e-07	0.00118839	3.19e-08	9.97e-06	3.63e-98	3.63e-98	0.00403093	7e-09	0.0007434	0.00017768	0.0117958	0.00250886	0.00250886	0.00458471	0.00798631	7.56e-05	6.79e-05	5.62e-07	0.00058719	0.00058384	0.00205907	0.0171732	0.00447367	0.00397121	1.67e-07	0.0171456	5.07e-05	0.0039773
S2065	5.36e-05	0.00327206	7.51e-05	0.00010624	0.0001031	0.0001031	0.00391654	6.21e-05	0.00337909	0.00337669	0.00674712	0.00702472	0.00702472	0.00654728	0.00726704	0.00056603	0.00024948	0.00016378	0.00039488	0.0022812	0.0017345	0.0181933	0.0101598	0.00429882	6.42e-05	0.013336	0.00097161	0.0060216
S2041	1.11e-06	0.00141682	6.77e-06	3.79e-05	1.31e-34	1.31e-34	0.00366072	8.75e-37	0.00243038	0.00065271	0.00753609	0.00332544	0.00332544	0.00382393	0.00672938	0.00059206	0.00012632	4.58e-37	0.00046908	0.0011345	0.00087387	0.0170017	0.00538695	0.00303836	2.23e-06	0.0167174	0.00023689	0.00437649
S2042	1.79e-05	0.00204975	4.99e-07	3.48e-06	2.76e-07	2.76e-07	0.00370403	0	0.0016194	0.00106989	0.0106239	0.00366569	0.00366569	0.00471043	0.00966584	0.00017436	6.34e-05	1.27e-06	0.00013762	0.00083019	0.00135171	0.015708	0.0198843	0.00449704	7.04e-05	0.014193	0.0002787	0.00510486
S2040	9.47e-05	0.00288816	8.02e-06	0.00063094	1.53e-05	1.53e-05	0.004711	5.29e-06	0.00305883	0.00080935	0.00704148	0.00557019	0.00557019	0.00511475	0.00839259	0.00102941	0.00018189	0.00015802	0.00065117	0.00198783	0.00217324	0.0178596	0.00754578	0.0035499	2.74e-05	0.0123728	0.000377	0.00586856
S1805	0.00011606	0.00149612	0	0.00012789	0	0	0.00296181	0	0.00326929	0.00050765	0.00707301	0.00471087	0.00471087	0.00390101	0.00576033	0.0001633	0.00016334	0	0.00096852	0.00114036	0.00204024	0.0147131	0.006215	0.00439136	1.06e-05	0.012441	0.00010614	0.00446133
S1811	9.01e-07	0.00151694	2.22e-06	1.84e-05	4.77e-08	4.77e-08	0.00282403	7.07e-10	0.00116361	0.00029989	0.0117086	0.00418327	0.00418327	0.00319353	0.00553541	0.00013168	0.0001457	5.75e-11	0.00071551	0.0009381	0.00344625	0.0157989	0.00875862	0.00563576	3.75e-07	0.0122226	0.00025386	0.00436353
S2024	4.87e-06	0.00153727	3.63e-06	4.52e-05	7.01e-06	7.01e-06	0.0036355	1.1e-06	0.00207518	0.00111724	0.00945167	0.00436577	0.00436577	0.00355058	0.00700767	0.00026333	0.00010646	3.02e-06	0.00057307	0.00210634	0.00174151	0.0185772	0.00813151	0.00521634	3.14e-07	0.0153679	6.79e-05	0.00570838
S2007	2.66e-06	0.00133111	7.28e-07	3.48e-05	6.47e-07	6.47e-07	0.00280093	1.28e-07	0.00094935	0.00161675	0.00733944	0.00575493	0.00575493	0.0034121	0.00546385	0.00013802	1.36e-05	9.7e-07	0.00112081	0.00086414	0.00299953	0.015515	0.00587583	0.00433396	1.08e-06	0.0161714	4.58e-05	0.005942
S2072	1.34e-06	0.00291965	9.98e-06	1.49e-06	1.63e-07	1.63e-07	0.00381557	1.86e-05	0.00190163	0.00153791	0.00631045	0.00609108	0.00609108	0.00547935	0.00723367	0.00039747	0.00011388	2.15e-06	0.0007783	0.00121896	0.00152768	0.018159	0.00925642	0.00330315	1.79e-05	0.0150724	0.00015552	0.00551241
S1794	2.07e-06	0.00169763	2.91e-06	1.92e-05	5.39e-06	5.39e-06	0.0048354	4.97e-06	0.00071665	0.00042404	0.00652059	0.00340657	0.00340657	0.00691918	0.00953693	0.00013387	6.08e-05	4.48e-06	0.00154067	0.00083709	0.00064826	0.016744	0.00812775	0.00356314	6.02e-07	0.0176381	5.98e-05	0.00425272
S1846	1.65e-06	0.00127141	8.39e-06	4.67e-05	8.26e-06	8.26e-06	0.00438773	1.02e-05	0.00137272	0.00087361	0.00599727	0.00351359	0.00351359	0.00359583	0.00820934	0.00056611	3.38e-05	9.16e-06	0.00093988	0.00106718	0.0008286	0.0167924	0.00843971	0.00249162	2.78e-05	0.0173955	0.00042907	0.00520849
S2077	2.67e-07	0.00200535	3.6e-06	3.92e-06	5.65e-08	5.65e-08	0.00393935	3.06e-07	0.00222789	0.00089948	0.00671262	0.00372455	0.00372455	0.00409837	0.00768473	0.00019398	0.00012108	1.3e-06	0.00040854	0.00096665	0.0011085	0.0160325	0.00870689	0.00411375	1.46e-06	0.0139735	0.00034231	0.00516715
S2100	8.38e-06	0.00247574	2.25e-05	5.2e-06	3.36e-05	3.36e-05	0.00430319	1.47e-05	0.00189122	0.00182712	0.00583462	0.00530647	0.00530647	0.0056911	0.00816159	0.00044478	0.00013761	0.00011903	0.00050106	0.00144823	0.00096465	0.0174047	0.0114418	0.00379119	2.27e-06	0.0145863	0.000234	0.00513837
S1860	1.12e-05	0.0033461	7.95e-06	0.00014416	7.86e-06	7.86e-06	0.00314674	3.67e-06	0.0045114	0.0048251	0.00702813	0.00634189	0.00634189	0.00550269	0.00564007	0.00065341	0.00049454	1.44e-05	0.00212327	0.00287985	0.00430546	0.0159169	0.00529649	0.00610124	0.00023834	0.0142329	0.00194164	0.00580776
S2030	3.12e-08	0.00307407	7.2e-07	5.19e-05	8.35e-38	8.35e-38	0.00336426	1.67e-09	0.00245059	0.00078498	0.00522518	0.00583063	0.00583063	0.00498596	0.00647305	0.00025547	0.00046897	1.33e-05	0.00217538	0.00153275	0.00265691	0.0153382	0.00452798	0.00465785	2.32e-05	0.0155913	0.0002729	0.00519679
S1853	1.19e-07	0.00114865	4.75e-07	0.00010396	7.68e-97	7.68e-97	0.00453458	4.79e-97	0.00089159	0.00076114	0.00574028	0.00338992	0.00338992	0.00287273	0.00887333	0.00019582	4.72e-05	1.49e-06	0.0011717	0.00134679	0.00278776	0.01809	0.0062296	0.00391791	4.14e-07	0.0186763	0.0007802	0.00564967
S1723	0.0002471	0.00202513	1.68e-07	0.00111525	1.41e-98	1.41e-98	0.00615595	2.23e-09	0.00137436	0.0003768	0.00617934	0.00497111	0.00497111	0.00626847	0.0109255	0.00138638	6.89e-05	0.00034106	0.00117047	0.001198	0.00106623	0.0148824	0.00871346	0.00312908	8.04e-08	0.0198508	0.00052429	0.00508896
S1756	4.58e-06	0.00204187	1.82e-06	3.62e-05	1.84e-06	1.84e-06	0.00369498	1.7e-06	0.00182229	0.00195757	0.00732828	0.00434257	0.00434257	0.00486616	0.0070985	0.00029147	0.00013259	5.77e-06	0.00238036	0.00141181	0.00181897	0.0151804	0.00844238	0.00377832	2.84e-05	0.0192887	0.00049106	0.0047444
S2051	1.47e-07	0.00241539	8.63e-50	3.25e-05	1.46e-50	1.46e-50	0.00298792	9.05e-51	0.00182199	7.19e-05	0.0120062	0.00349488	0.00349488	0.00506101	0.00594464	3.12e-05	3.74e-06	3.52e-07	0.0009807	0.0004111	0.00282986	0.0136203	0.00768578	0.00479909	4.28e-51	0.0148571	1.32e-05	0.00388352
S1889	2e-07	0.0015697	1.21e-06	2.06e-05	8.84e-08	8.84e-08	0.00325616	1.31e-09	0.00176281	0.00248815	0.0100629	0.00753242	0.00753242	0.00375201	0.0063245	0.00018782	0.00030283	2.59e-07	0.00053761	0.00144952	0.00282049	0.0194771	0.00383468	0.00335937	3.35e-05	0.0147136	0.00023254	0.00843511
S2053	2.36e-09	0.00201475	3.47e-07	1.08e-05	7.83e-37	7.83e-37	0.00383062	4.88e-37	0.00133229	0.00037974	0.00799805	0.00307515	0.00307515	0.00423472	0.0074928	0.00016844	7.14e-05	2.44e-06	0.00153106	0.00087125	0.00204298	0.0147238	0.0078782	0.0037623	6.44e-07	0.0159644	0.00020214	0.00373791
S1983	1.6e-07	0.00358796	1.02e-07	5.84e-05	3.06e-128	3.06e-128	0.00209078	1.91e-128	0.00436048	0.00135066	0.00997591	0.00591667	0.00591667	0.00676967	0.00413771	4.38e-05	7.81e-05	9.02e-56	0.00119629	0.00115223	0.00573737	0.015441	0.0039911	0.00419202	7.33e-07	0.0112119	0.00045145	0.00529249
S2075	4.3e-05	0.00344497	2.01e-05	0.0001367	3.92e-05	3.92e-05	0.00362444	0	0.00252939	0.00210294	0.00563372	0.00671399	0.00671399	0.00642968	0.00673547	0.0005134	0.00132143	1.79e-06	0.00100782	0.00220819	0.0020245	0.0176494	0.0102596	0.00448403	0.00013378	0.0132599	0.00087781	0.00472429
S2025	2.87e-06	0.00226946	8.53e-06	1.1e-05	1.41e-07	1.41e-07	0.00423683	2.12e-05	0.00269168	0.00084557	0.00729989	0.00569475	0.00569475	0.00431647	0.00832576	0.00014789	7.19e-05	1.41e-06	0.00062991	0.0011252	0.00192153	0.0174711	0.00823789	0.00334106	7.88e-07	0.0158261	6.17e-05	0.00584111
S1879	3.02e-06	0.00108366	8.2e-08	5.09e-05	0	0	0.00358728	9.02e-07	0.00240371	0.00030236	0.00964699	0.0034065	0.0034065	0.00274476	0.0108608	0.00039956	1.8e-05	1.12e-05	0.00052845	0.00085311	0.00232126	0.0156477	0.00581905	0.00545083	5.86e-06	0.0150396	0.00023167	0.004802
S2049	7.44e-08	0.00296916	3.65e-06	4.18e-06	5.56e-08	5.56e-08	0.00385836	1.17e-09	0.00164483	0.0030633	0.00686487	0.00607982	0.00607982	0.00434072	0.00725155	0.00046517	0.00129708	7.97e-07	0.00037531	0.00095703	0.00289141	0.0160416	0.00480584	0.00420811	1.8e-06	0.013235	0.00151083	0.00726698
S2097	8.28e-05	0.00097682	3.2e-06	6.34e-06	0	0	0.00254823	6.57e-06	0.0023894	0.00231544	0.00798774	0.00418122	0.00418122	0.00207906	0.00896561	0.00018099	0.00037011	6.95e-06	0.00052995	0.00092202	0.00311985	0.0140162	0.00654018	0.00628498	0.00015912	0.0157805	0.000417	0.00592929
S2038	2.84e-06	0.00140967	1.11e-06	3.64e-05	1.95e-08	1.95e-08	0.00502216	5.17e-07	0.00134581	0.00119813	0.00813868	0.00245197	0.00245197	0.00384786	0.0100133	3.1e-05	1.24e-05	7.93e-06	0.00076654	0.00109808	0.00222033	0.0153345	0.0050294	0.00395416	4.03e-08	0.0176317	0.00018998	0.00453609
S2035	1.01e-06	0.00149033	2.05e-07	2.39e-06	5.79e-38	5.79e-38	0.00158219	3.61e-38	0.00174923	0.00065165	0.00697403	0.00566392	0.00566392	0.00391344	0.00313242	3.2e-05	0.00024713	1.11e-06	0.00030151	0.00049401	0.00368609	0.0135112	0.00415538	0.00468174	4.46e-08	0.0108663	0.00035013	0.00594514
S2052	3.59e-07	0.00181452	7.99e-06	2.86e-05	1.37e-05	1.37e-05	0.00428112	9.63e-06	0.00202734	0.00079027	0.00630169	0.00514734	0.00514734	0.00330483	0.00828791	0.00027433	0.00010372	2.22e-06	0.00062895	0.00104589	0.00100628	0.0173147	0.0100648	0.00273925	3.38e-05	0.0138012	0.00017305	0.00616426
S1921	8.33e-07	0.00244875	4.46e-07	2.02e-05	1.04e-07	1.04e-07	0.00488551	7.26e-10	0.00211373	0.00156031	0.00769643	0.00301558	0.00301558	0.00382327	0.00971492	5.61e-05	2.01e-05	2.18e-06	0.00162325	0.00051752	0.00256222	0.0130254	0.0067333	0.00585695	1.46e-06	0.0182582	0.00074555	0.00461325
S1963	8.99e-07	0.00102459	7.61e-08	9.36e-06	5.44e-08	5.44e-08	0.00315635	7.96e-07	0.00209348	0.00216112	0.00718713	0.00592713	0.00592713	0.00232776	0.00609003	0.00022267	0.00044219	9.02e-07	0.00040907	0.00077332	0.00287528	0.0164349	0.00690372	0.00403935	1.3e-07	0.0127528	0.00094576	0.00506773
S2083	2.58e-06	0.00276566	1.09e-07	3.34e-05	1.74e-07	1.74e-07	0.00278921	5.98e-07	0.00267868	0.00231768	0.00901316	0.0042048	0.0042048	0.00517333	0.00555286	2.55e-05	7.33e-06	1.61e-06	0.00044001	0.00077217	0.00336664	0.0136578	0.00534516	0.00621595	9.8e-08	0.011449	0.00084532	0.00462283
S1936	4.92e-07	0.00232302	1.57e-05	2.4e-05	2.09e-05	2.09e-05	0.0037745	1.06e-05	0.00187431	0.0014377	0.00687208	0.0044877	0.0044877	0.00554848	0.00733083	0.00021817	0.00016235	6.2e-06	0.00063825	0.0012265	0.00219277	0.0161937	0.00824458	0.00394822	2.99e-06	0.0141697	0.0006359	0.00471458
S1784	1.89e-06	0.00277034	8.85e-06	2.35e-05	1.31e-05	1.31e-05	0.00483085	3e-06	0.00237384	0.00067404	0.00557413	0.00503162	0.00503162	0.00446804	0.00930952	0.00035218	5.37e-05	2.72e-05	0.00071182	0.00091458	0.0012481	0.0199638	0.0080564	0.00256413	6.28e-05	0.0153291	0.00013233	0.00559999
S1997	7.42e-07	0.00077487	2.33e-07	6.36e-06	2.17e-07	2.17e-07	0.00358461	6.59e-07	0.00270054	0.00101225	0.00811755	0.00479987	0.00479987	0.00188436	0.00699326	0.00017597	0.00023159	6.7e-07	0.00023186	0.00116329	0.00188186	0.015105	0.0132468	0.00572669	2.25e-06	0.0123745	0.00048328	0.00518358
S2074	1.94e-07	0.00036583	5.1e-08	3.38e-05	0	0	0.00458094	0	0.00029292	0.00053381	0.0100638	0.00213618	0.00213618	0.00212943	0.0107387	6.09e-05	6.47e-05	4.39e-06	0.00031289	0.00053795	0.00226375	0.0147219	0.0138494	0.00482113	9.89e-06	0.014298	7.55e-05	0.00536958
S2016	5.23e-06	0.0012321	2.26e-06	6.4e-27	0	0	0.00376606	0	0.00098322	0.00152766	0.00934167	0.00481693	0.00481693	0.00344067	0.00719158	0.00034055	0.00039866	1.15e-06	0.00109907	0.00104298	0.00141008	0.0164737	0.0127466	0.00437962	2.05e-06	0.0162006	0.00046863	0.00471594
S1971	2.32e-06	0.00241413	1.8e-07	2.08e-05	0	0	0.0035136	0	0.00296014	0.00031007	0.0108445	0.0041417	0.0041417	0.00402742	0.00692146	0.00010574	5.67e-06	3.19e-06	0.0004136	0.00078061	0.00372609	0.0137948	0.0164989	0.00537266	1.35e-08	0.0125902	6.34e-05	0.00415554
S396	1.48e-06	0.00157865	9.39e-07	6.71e-06	4.74e-14	4.74e-14	0.00343758	8.19e-07	0.0032806	0.00032716	0.00669168	0.00414938	0.00414938	0.00357388	0.00670872	0.00016643	1.16e-05	2.96e-06	0.00043341	0.00149508	0.00127245	0.0161622	0.0083737	0.00547445	2.4e-07	0.013371	4.26e-05	0.00573213
S2057	6.34e-09	0.00144314	8.07e-08	8.33e-06	1.55e-07	1.55e-07	0.00424223	2.29e-09	0.00104186	0.00092322	0.00847204	0.00326866	0.00326866	0.00452066	0.00847149	1.3e-05	1.33e-05	1.86e-10	0.00122364	0.00063192	0.00338369	0.0190618	0.00409721	0.00426723	3.06e-07	0.0145397	1.13e-05	0.00467517
S2002	1.14e-06	0.00233209	4.13e-06	0.00020164	6.05e-07	6.05e-07	0.00338945	8.29e-06	0.00205708	0.00136494	0.00640565	0.00453385	0.00453385	0.00430445	0.00664987	0.00012903	1.83e-05	1e-06	0.00121071	0.00093433	0.0017037	0.0162033	0.00707669	0.00397284	1.04e-06	0.0161903	0.00020159	0.00616461
S1980	1.29e-05	0.00128498	3.55e-06	7.34e-05	3.75e-06	3.75e-06	0.00523893	8.06e-07	0.00115044	0.00065474	0.00687279	0.00262997	0.00262997	0.00468533	0.0101479	0.00032997	3.81e-05	1.81e-05	0.00080497	0.00123349	0.00043241	0.0165374	0.0068659	0.00267833	3.16e-06	0.0196979	0.00023559	0.00464688
S2060	4.58e-06	0.00144298	6.66e-07	6.87e-06	0	0	0.00308923	1.73e-06	0.0016304	0.00142612	0.00714006	0.00597796	0.00597796	0.00281073	0.0105202	0.00020536	2.4e-05	1.24e-05	0.00037634	0.00073526	0.00277057	0.0162282	0.00586089	0.00414634	5.06e-05	0.0133929	0.0001744	0.0057956
S2033	1.72e-06	0.00185676	4.73e-05	6.04e-06	2.19e-07	2.19e-07	0.00467139	0.00013912	0.00159671	0.00162812	0.00726588	0.00560501	0.00560501	0.00261301	0.00868747	0.0006553	2.8e-05	5.77e-07	0.00052538	0.00148922	0.00297225	0.0165106	0.0100346	0.00333602	3.91e-07	0.0144266	0.00016757	0.00490908
S1942	5.28e-05	0.00209682	8.08e-06	4.8e-05	2.22e-06	2.22e-06	0.00405057	1.98e-05	0.00157142	0.00123916	0.00946401	0.00653901	0.00653901	0.0043734	0.0078716	0.00022954	0.00016818	0.00011733	0.00073114	0.00105366	0.00140633	0.0187382	0.00638989	0.00313105	1.64e-07	0.0164372	0.0001958	0.00546846
S1922	1.15e-05	0.00306181	1.43e-06	9.51e-06	1.56e-06	1.56e-06	0.00483221	9.5e-07	0.00179266	0.0004253	0.00604304	0.00746521	0.00746521	0.00793027	0.00899529	0.00066914	0.00013507	8.32e-06	0.0015743	0.00230725	0.00043005	0.0173438	0.00888268	0.00312327	1.82e-06	0.0181591	9.11e-05	0.00386063
S1886	3e-06	0.00285149	1.36e-06	2.21e-05	2.06e-06	2.06e-06	0.0036924	4.81e-07	0.00238981	0.00305794	0.0093899	0.00376947	0.00376947	0.00611827	0.00717073	0.00021407	1.55e-05	9.84e-07	0.00092353	0.00124297	0.0033384	0.0142372	0.010985	0.00594684	1.75e-06	0.0154822	0.0014879	0.0046999
S1917	7.39e-05	0.00071552	3.26e-06	1.05e-05	6.12e-06	6.12e-06	0.00382206	3.38e-09	0.00127196	0.00065603	0.0103168	0.00401767	0.00401767	0.00293376	0.00740061	0.00024352	3.39e-05	0.00014078	0.00037645	0.00108172	0.00090402	0.0170144	0.0132195	0.00378217	5.77e-07	0.0147832	0.00029054	0.00512303
S1807	1.26e-05	0.0007192	2.33e-07	8.66e-06	2.51e-07	2.51e-07	0.00532936	1.44e-09	0.0003974	0.00233747	0.00672206	0.00398919	0.00398919	0.00224676	0.00890164	0.00175708	0.0018767	8.25e-07	0.00034436	0.0007135	0.00224761	0.0164479	0.00658073	0.00398862	2.01e-07	0.0146243	0.00214718	0.00620334
S1950	0.00070885	0.00169971	1.16e-05	0.00177378	3.04e-06	3.04e-06	0.00689073	6.04e-08	0.00264436	0.00203287	0.00489417	0.0100942	0.0100942	0.00395754	0.0107318	0.00304966	0.00110497	0.00023043	0.00033751	0.00149975	0.00281585	0.0159455	0.00727829	0.00368252	2.16e-06	0.0135856	0.00151521	0.00601193
S1792	8.53e-05	0.00157054	1.85e-05	0.00074822	2.38e-05	2.38e-05	0.00579336	1.31e-05	0.00165241	0.0011522	0.00554705	0.00736225	0.00736225	0.0040788	0.0102106	0.00137616	6.04e-05	0.00016947	0.00047875	0.00163924	0.00063575	0.0175362	0.00738329	0.00204497	8.51e-06	0.0151496	0.00034935	0.00542282
S1523	0.00010029	0.0007505	1.77e-06	0.00024459	5.35e-08	5.35e-08	0.0040826	2.75e-06	0.00064007	0.00015297	0.013631	0.00296046	0.00296046	0.00464906	0.00762999	0.00053521	4.68e-06	1.55e-06	0.00095742	0.00077827	0.00172811	0.0162125	0.0120856	0.00535259	1.06e-07	0.0159474	0.00021855	0.0039201
S2017	5.54e-06	0.00418678	1.13e-05	4.55e-05	3.14e-06	3.14e-06	0.00458845	3.3e-06	0.00203428	0.00144863	0.00616275	0.00639455	0.00639455	0.00863936	0.00871206	0.00046483	0.00018473	2.95e-06	0.00068945	0.00272394	0.00123317	0.0197043	0.00925021	0.00304535	0.00010372	0.0152406	0.00028929	0.00445725
S1888	6.37e-05	0.00233372	1.55e-05	0.00049914	1.74e-06	1.74e-06	0.00431624	5.39e-05	0.00143821	0.00118234	0.00683168	0.00840801	0.00840801	0.00597125	0.00775861	0.00087388	0.00015234	0.00012192	0.00097994	0.00140436	0.00143704	0.0170939	0.00688148	0.0030612	3.78e-07	0.0143485	0.00050615	0.00466398
S1508	4.37e-06	0.0010501	1.71e-07	0.0001171	6.1e-17	6.1e-17	0.00358552	8.27e-19	0.00126917	0.00111615	0.00775371	0.00244159	0.00244159	0.00393142	0.0119565	4.38e-05	1.15e-05	2.03e-06	0.00017246	0.00097912	0.00154398	0.0168242	0.00464028	0.00520848	3.43e-05	0.0145312	2.09e-05	0.00400412
S2062	1.54e-06	0.00183821	1.81e-06	3.15e-06	0	0	0.00415791	0	0.00160469	0.00036665	0.00792736	0.00279885	0.00279885	0.00431322	0.0109695	0.00026914	0.00012221	1.11e-06	0.00021035	0.00120177	0.00154476	0.0178397	0.0112792	0.00363475	0.00013315	0.0143481	0.00021224	0.004874
S1797	2.03e-05	0.00195158	3.9e-06	0.00010136	7.2e-06	7.2e-06	0.00530579	8.86e-08	0.00189304	0.00087266	0.00593014	0.00352987	0.00352987	0.00443264	0.0101056	0.00050597	0.00020087	3.69e-07	0.00129258	0.00167846	0.00074687	0.0175227	0.00784065	0.00274501	4.23e-05	0.0180924	0.00025947	0.00426121
S1935	4.58e-06	0.00199424	1.85e-06	0	0	0	0.0028742	0	0.00123382	0.00051933	0.0078313	0.00466223	0.00466223	0.00501458	0.0101051	0.0002096	2.28e-05	8.76e-06	0.00033247	0.00092763	0.00228802	0.0154647	0.0080846	0.0036891	1.05e-05	0.0136991	2.32e-05	0.0044123
S2044	1.08e-07	0.0021707	4.88e-08	3.95e-06	8.3e-09	8.3e-09	0.00284254	0	0.00134633	0.00079409	0.0099406	0.00500007	0.00500007	0.00507877	0.00567411	1.1e-05	3.55e-06	1.09e-07	0.00034378	0.00040607	0.00298084	0.0150499	0.0088428	0.00363873	8.41e-59	0.0137862	9.19e-05	0.0050393
S2043	2.77e-36	0.00210306	3.25e-07	1.07e-05	8.15e-37	8.15e-37	0.00273868	5.08e-37	0.00128304	0.0004472	0.00905455	0.00451091	0.00451091	0.0040435	0.00541501	6.24e-05	2.21e-05	2.08e-07	0.00108307	0.00053596	0.0035062	0.0131705	0.00659447	0.00501816	3.72e-07	0.0144935	0.00015631	0.00455835
S2085	6.91e-09	0.00482371	2.31e-07	7.51e-05	4.42e-07	4.42e-07	0.00436647	6.56e-09	0.00330648	0.00089335	0.00667598	0.00228998	0.00228998	0.00616496	0.00872653	6.41e-06	2.9e-05	5.33e-10	0.00199259	0.00037518	0.00188707	0.018118	0.00498711	0.00303913	8.76e-07	0.015267	0.00021719	0.0070914
S1884	1.81e-05	0.001836	3.18e-08	1.95e-05	6.08e-08	6.08e-08	0.0047395	9.03e-10	0.00131991	0.00145886	0.0107779	0.00253679	0.00253679	0.00505301	0.00913414	0.00034486	0.00060451	7.33e-11	0.00120744	0.00105631	0.00219557	0.0156799	0.0127997	0.00525396	1.2e-07	0.0151168	0.00092458	0.0041836
S2014	2.98e-06	0.00277087	2.43e-06	1.72e-05	1.21e-06	1.21e-06	0.00396006	2.85e-07	0.00318545	0.00074577	0.00798093	0.00407363	0.00407363	0.00590413	0.0076979	0.00022221	7.22e-05	2.18e-05	0.00143795	0.00124071	0.0011894	0.0166786	0.010799	0.00398047	2.17e-06	0.0153294	0.00033327	0.00453357
S1908	3.75e-06	0.0013996	4.05e-05	0.00010227	2.77e-07	2.77e-07	0.00448517	1.26e-06	0.00072527	0.00041983	0.00682006	0.00382708	0.00382708	0.00298509	0.00879789	0.00017244	0.00015807	4.68e-05	0.00054647	0.00053685	0.00089309	0.015555	0.0179975	0.00388319	6.09e-05	0.0151865	0.00020636	0.00483215
S22	2.51e-06	0.00174356	1.38e-06	1.62e-05	1.42e-06	1.42e-06	0.00264067	3.21e-07	0.00324822	0.00153373	0.00476413	0.00863225	0.00863225	0.00287047	0.00480864	0.0004727	0.00031895	1.56e-06	0.00112033	0.00117354	0.00190511	0.0158014	0.00577409	0.00386204	2.45e-06	0.0153473	0.00036031	0.00574552
S2112	1.61e-08	0.00166117	7.81e-08	3.38e-05	1.5e-07	1.5e-07	0.00220833	2.22e-09	0.00366199	0.00024773	0.0106665	0.00467397	0.00467397	0.00317787	0.00433028	8.64e-05	1.44e-05	1.8e-10	0.00041187	0.00075278	0.0041822	0.0145943	0.00350665	0.00584114	2.96e-07	0.012194	0.00032764	0.00471251
S2076	7.15e-07	0.00168026	7.15e-08	1.02e-05	1.63e-09	1.63e-09	0.00401931	0	0.00077332	0.00015532	0.00825953	0.0031121	0.0031121	0.00579218	0.00800404	3.46e-05	7.25e-06	3.86e-07	0.00173184	0.00119581	0.00207911	0.0164185	0.0107648	0.00380779	2.21e-07	0.0159714	6.65e-05	0.00458028
S2171	8.61e-05	0.00147881	2.4e-06	0.00023303	1.82e-06	1.82e-06	0.0037963	1.81e-09	0.00259483	0.00224837	0.0066995	0.00511747	0.00511747	0.00291378	0.00711926	0.00047335	0.00064201	7.42e-06	0.00222044	0.00111294	0.0028272	0.0160279	0.00733436	0.00479967	1.62e-05	0.0154346	0.00115901	0.00569745
S2152	9.81e-07	0.00136348	9.37e-06	6.4e-06	5.74e-06	5.74e-06	0.0031909	1.8e-05	0.0014768	0.00204876	0.00788616	0.00694048	0.00694048	0.00387754	0.00603235	0.00034945	0.00082453	2.49e-06	0.00021414	0.0018409	0.00250101	0.0178046	0.00840885	0.00462401	4.21e-07	0.0140525	0.00086371	0.00544434
S2073	3.94e-07	0.00139602	7.07e-07	8.43e-06	4.53e-14	4.53e-14	0.0045109	7.83e-07	0.00061726	0.00116806	0.00625346	0.00323427	0.00323427	0.00532975	0.0089077	0.00011409	3.27e-05	5.69e-07	0.00126281	0.00039591	0.00074269	0.0150026	0.00744157	0.00379158	9.16e-56	0.0200966	5.12e-05	0.00511036
S2010	2.47e-06	0.00192422	3.61e-07	1.01e-05	0	0	0.00432799	5.67e-09	0.00131248	0.00038612	0.00589349	0.00343653	0.00343653	0.00371494	0.00859097	6.5e-05	5.22e-05	1.77e-07	0.0004688	0.00066769	0.00155794	0.0155196	0.0069096	0.00295695	2.18e-08	0.0168857	0.00025457	0.00377821
S2089	9.23e-08	0.00251568	2.89e-05	2.28e-05	2.89e-05	2.89e-05	0.00327458	0	0.00266346	0.00190325	0.00989447	0.00320502	0.00320502	0.00511022	0.0105862	1.74e-05	2.66e-05	0	0.00075906	0.00172269	0.00207007	0.0154845	0.00754112	0.00606403	1.59e-05	0.0202587	6.51e-05	0.00458489
S2160	4.7e-07	0.00095915	2.05e-06	4.07e-06	7.06e-08	7.06e-08	0.00247181	1.05e-09	0.00117277	0.00260775	0.00643465	0.00451468	0.00451468	0.00252822	0.00450564	0.00043799	6.08e-05	5.2e-07	0.00470338	0.00051427	0.0021438	0.0131688	0.00519268	0.00643881	5.87e-07	0.0179316	0.0005502	0.00440307
S2164	1.54e-06	0.00179522	2.44e-06	5.84e-06	0	0	0.00304185	2.75e-07	0.00221523	0.00038336	0.00842884	0.0036414	0.0036414	0.00492044	0.0111423	0.00031156	6.34e-05	3.37e-06	0.00037449	0.00104576	0.00132774	0.0171701	0.00687403	0.00372037	3.55e-06	0.0157053	0.00022126	0.00480799
S2156	1.58e-06	0.00083606	1.83e-07	7.39e-05	0	0	0.00247337	0	0.00050523	0.00577374	0.0124469	0.00261133	0.00261133	0.00219308	0.00489785	4.89e-05	4.07e-05	1.67e-06	0.00054208	0.00135109	0.00279411	0.0166647	0.00491508	0.00769132	1.54e-08	0.0265095	7.49e-05	0.00700824
S371	0.00014131	0.00159226	2.51e-05	0.00022885	4.33e-07	4.33e-07	0.00543346	7.32e-08	0.0019458	0.00111286	0.00542885	0.00604903	0.00604903	0.00364852	0.00998715	0.00087977	0.00023198	0.00016347	0.00057688	0.0020502	0.0011411	0.0178586	0.0100023	0.00380937	6.94e-05	0.0159304	0.00027716	0.00472345
S2173	2.7e-07	0.00180642	1.44e-06	3.97e-05	0	0	0.00428378	5.37e-07	0.00136212	0.00151304	0.00672163	0.00515386	0.00515386	0.00360558	0.00848664	8.09e-05	5.36e-05	8.57e-06	0.00108257	0.00078603	0.0019552	0.0178109	0.00629866	0.00371083	1.76e-06	0.0146176	0.00014498	0.00652039
S1926	6.55e-06	0.00305267	2.66e-06	4.83e-06	1.14e-06	1.14e-06	0.00475501	3.46e-06	0.00214059	0.00115333	0.00594259	0.00624037	0.00624037	0.00612058	0.00923521	0.00027481	0.00010757	2.6e-05	0.00077154	0.00178972	0.00262386	0.0205826	0.00561604	0.00208956	3.54e-05	0.015904	0.00034865	0.00495605
S2086	1.01e-08	0.00138309	6.02e-08	8.62e-06	1.15e-07	1.15e-07	0.00244691	1.71e-09	0.00096798	0.00501564	0.0128019	0.00242245	0.00242245	0.00479027	0.00478472	0.0001091	2.12e-05	1.39e-10	0.00044207	0.00144663	0.00187666	0.0161885	0.0095036	0.00690286	2.28e-07	0.025607	0.00035831	0.00610495
S2124	1e-06	0.0024671	3.73e-07	5.28e-05	1.16e-13	1.16e-13	0.00280784	2e-06	0.00190816	0.00053135	0.00715837	0.0046386	0.0046386	0.00430735	0.00543784	0.00017784	0.00021385	6.71e-07	0.00260981	0.00077377	0.00235831	0.0157073	0.00463594	0.00603532	4e-06	0.0181455	0.0002784	0.00450337
S2009	2.35e-35	0.00194701	1.19e-07	2.96e-05	8.49e-34	8.49e-34	0.00171285	5.65e-36	0.00196488	0.00455086	0.00818916	0.00344962	0.00344962	0.00409034	0.00340722	1.85e-05	2.63e-05	2.81e-36	0.0004428	0.00256643	0.00182706	0.0152377	0.00493524	0.00824997	2.81e-08	0.0217113	5.42e-05	0.0065644
S2126	1.43e-06	0.00093829	2.18e-07	2.01e-06	1.34e-07	1.34e-07	0.00427216	0	0.00043683	0.00054878	0.00798311	0.00233867	0.00233867	0.00516987	0.00795556	0.00058876	0.00016972	2.46e-07	0.00188548	0.00095262	0.00221833	0.0205511	0.00438735	0.00408095	9.17e-05	0.0174106	8.21e-05	0.00437542
S2159	6.75e-07	0.00167654	6.36e-07	4.52e-06	4.51e-08	4.51e-08	0.00283193	1.09e-08	0.00401283	0.00144188	0.00547085	0.00784418	0.00784418	0.00367928	0.00503077	0.00063309	5.49e-05	7.48e-07	0.0002983	0.0019204	0.00121626	0.0186996	0.00999148	0.00507434	2.33e-05	0.0133002	0.00017268	0.00609708
S2165	0	0.00171929	7.25e-08	3.49e-06	0	0	0.00330603	0	0.00248741	0.00010983	0.00935941	0.00318014	0.00318014	0.00385898	0.00920201	7.31e-05	9.84e-06	7.28e-08	0.00048447	0.00141591	0.00250515	0.0139908	0.0122504	0.0064407	1.59e-05	0.0134004	0.0002077	0.00519613
S2091	6.3e-10	0.00157922	2.08e-07	5.29e-05	4.14e-07	4.14e-07	0.00310345	5.99e-10	0.00138104	0.0003366	0.00825379	0.00558944	0.00558944	0.00247607	0.00614304	6.39e-05	3.7e-06	9.72e-08	0.00058559	0.00056159	0.00408641	0.0120579	0.0106241	0.00590334	8e-08	0.00925983	0.00016419	0.00432094
S2139	0	0.00124464	7.51e-09	3.09e-05	0	0	0.00241574	5.33e-09	0.00467848	0.00069268	0.00958338	0.00404321	0.00404321	0.00526398	0.00475155	7.99e-05	4.63e-05	4.99e-06	0.00103556	0.00132783	0.00373971	0.015002	0.00581502	0.00701356	1.41e-05	0.00859726	0.00074437	0.00445859
S2093	1.59e-06	0.00331127	1.16e-06	3.32e-05	1.46e-06	1.46e-06	0.00450698	0	0.00201926	0.00079559	0.00513293	0.00357024	0.00357024	0.00519951	0.00886468	0.00014927	6.26e-05	1.06e-05	0.00130383	0.00120652	0.00153206	0.0182559	0.0051442	0.00256204	4.52e-06	0.018071	0.00026014	0.00638337
S2048	1.65e-07	0.00105266	1.34e-07	1.53e-05	1.53e-07	1.53e-07	0.00364939	8.12e-10	0.00080347	0.00099689	0.00995369	0.00388075	0.00388075	0.00316961	0.00714529	0.0001535	1.2e-05	1.51e-07	0.00089811	0.00063964	0.00092404	0.0172089	0.00432276	0.00279366	1.08e-07	0.0178145	0.00015433	0.00430494
S2113	8.28e-07	0.00193293	2.33e-06	4.01e-06	1.62e-06	1.62e-06	0.00342963	1.49e-06	0.00202765	0.00071812	0.00590565	0.00527668	0.00527668	0.00311002	0.0110749	0.00012291	3.35e-05	7.3e-06	0.00058898	0.00050119	0.00239943	0.0164223	0.00612823	0.00400519	0	0.0124273	0.00014383	0.006282
S2068	4.14e-07	0.00176398	3.48e-07	1.99e-05	4.8e-08	4.8e-08	0.00404973	8.69e-07	0.00196314	0.00036714	0.00627365	0.00364541	0.00364541	0.00332405	0.00798717	0.00011229	8.86e-05	5.89e-07	0.00027224	0.00051706	0.00184367	0.0161362	0.00657987	0.00400434	5.06e-05	0.0143739	0.00010762	0.00514723
S2029	2.54e-06	0.00115699	2.7e-05	4.65e-05	4.1e-05	4.1e-05	0.0028147	9.6e-06	0.00306197	0.00094329	0.00726043	0.00702245	0.00702245	0.00215548	0.00523045	0.00039895	0.00039766	2.01e-05	0.00056041	0.00121276	0.00356082	0.01454	0.0087327	0.00577594	2.63e-06	0.00839652	0.00047748	0.00504052
S2071	2.92e-05	0.00227952	2.55e-06	1.14e-05	0	0	0.00431945	0	0.00161625	0.00179294	0.00585613	0.00686593	0.00686593	0.00520943	0.00805412	0.00058479	0.00049608	3.18e-05	0.00049271	0.00172006	0.00118217	0.0188929	0.0056214	0.00248243	6.14e-05	0.0167302	0.00031412	0.00533626
S2177	6.25e-09	0.00168688	2.23e-06	1.12e-05	3.98e-07	3.98e-07	0.00377928	1.74e-09	0.0019763	0.00052924	0.00675494	0.00354649	0.00354649	0.00379203	0.00738783	0.00017072	9.54e-05	3.88e-07	0.00057813	0.00085666	0.00187636	0.0180753	0.00726305	0.00353565	1.35e-06	0.014033	0.00013241	0.00490488
S2087	7.2e-10	0.00214153	2.41e-08	7.86e-06	4.61e-08	4.61e-08	0.00316991	6.84e-10	0.00160736	9.25e-05	0.00937261	0.00348972	0.00348972	0.00429905	0.00630391	3.59e-05	8.59e-07	1.11e-07	0.00029302	0.0009897	0.00273088	0.0140072	0.00963961	0.00434797	9.13e-08	0.0137667	9.19e-06	0.0048169
S2140	9.76e-07	0.00124437	2.05e-06	2.59e-05	6.04e-14	6.04e-14	0.00370044	1.04e-06	0.00106704	0.0009536	0.00756298	0.00481822	0.00481822	0.00528002	0.00732213	7.88e-05	4.23e-05	3.91e-06	0.0003969	0.00098002	0.00329809	0.0184283	0.00832325	0.00333932	2.18e-06	0.0161537	0.00029346	0.00488934
S2070	2.37e-06	0.00279788	5.04e-06	1.04e-05	7.54e-06	7.54e-06	0.00524638	1.68e-06	0.0016626	0.00058079	0.00628232	0.00322997	0.00322997	0.00608436	0.0100258	0.00046696	0.00023917	7.31e-06	0.00081083	0.00159383	0.00092815	0.016813	0.00975021	0.00391119	8.72e-05	0.0177831	0.00015118	0.0042421
S2137	8.73e-10	0.0006609	5.66e-06	8.06e-06	1.65e-120	1.65e-120	0.00473838	1.99e-06	0.00183034	0.00104562	0.00670986	0.00299272	0.00299272	0.00188508	0.00933637	0.00014038	0.00043166	3.38e-07	0.00045933	0.00065237	0.00209227	0.0149973	0.0143512	0.00484608	1.83e-06	0.0135192	0.00039794	0.00558824
S2119	1.77e-06	0.00110412	2.7e-07	2.97e-05	1.41e-07	1.41e-07	0.00210347	0	0.00110977	0.00043999	0.00759714	0.00533634	0.00533634	0.00276009	0.00412782	7.91e-05	1.16e-05	1e-06	0.00028247	0.00040536	0.00492436	0.0138511	0.00444144	0.00556885	1.39e-06	0.0101405	4.25e-05	0.00544836
S2200	1.05e-06	0.00210541	1.53e-05	2.44e-05	2.9e-09	2.9e-09	0.00405507	4.49e-05	0.00242473	0.00037309	0.00950687	0.00237658	0.00237658	0.00465001	0.0078344	0.00027575	4.89e-05	1.03e-06	0.00075283	0.00196698	0.00228486	0.0163454	0.0113235	0.00506805	1.9e-62	0.0148846	0.00033444	0.00474388
S2046	1.08e-06	0.00199515	1.15e-05	3.72e-05	1.63e-05	1.63e-05	0.00315567	4.62e-06	0.00172947	0.00229531	0.00757961	0.00476201	0.00476201	0.00482421	0.00606239	0.00024895	0.00257496	1.09e-05	0.00041103	0.00089852	0.00331356	0.0182015	0.00664291	0.00327367	1.16e-05	0.012729	0.00093856	0.00574339
S2121	8.39e-06	0.00200891	6.34e-05	0.00023989	3.02e-06	3.02e-06	0.00380545	0.00014113	0.00229541	0.00236519	0.0057842	0.00817881	0.00817881	0.00465723	0.00687396	0.00073695	9.39e-05	1.86e-06	0.00052636	0.0025996	0.00215099	0.0183812	0.00697956	0.00436273	1.75e-06	0.0139495	0.0002666	0.00531276
S1995	3.92e-07	0.00114558	2.99e-07	3.32e-06	2.82e-07	2.82e-07	0.00302546	0	0.00143332	0.00030282	0.0101836	0.00281085	0.00281085	0.00419937	0.0103207	8.64e-05	0.00048714	1.19e-06	0.00064788	0.00075811	0.00248951	0.0175088	0.00696431	0.00475892	2.74e-05	0.0150729	0.00010978	0.00479231
S2080	2.4e-07	0.00363789	5.19e-06	1.35e-05	3.83e-06	3.83e-06	0.00453165	5.76e-06	0.00259129	0.00146161	0.00585887	0.00498353	0.00498353	0.00663985	0.0085803	0.000483	0.00026471	1.71e-06	0.00108352	0.00167637	0.00133282	0.0164433	0.0109409	0.00349211	0.00016583	0.0156526	0.00019587	0.00501653
S2122	2.01e-06	0.00168318	7.01e-07	1.42e-05	5.97e-07	5.97e-07	0.00254353	2.94e-07	0.00113247	0.00579638	0.0128164	0.00462435	0.00462435	0.00279825	0.00498585	0.00010121	5.73e-05	2.61e-10	0.00062983	0.0006179	0.00179406	0.017141	0.00717186	0.00598471	3.84e-07	0.0268681	0.00010873	0.00636237
S2129	3.43e-09	0.0029998	6.84e-08	2.12e-05	8.35e-08	8.35e-08	0.00302783	6.07e-07	0.0017201	0.00017974	0.00872464	0.00353525	0.00353525	0.00579054	0.00602264	3.3e-05	1.19e-05	1.06e-10	0.00027221	0.00135185	0.00245007	0.0149551	0.0128789	0.00562816	1.65e-07	0.0126271	0.00020811	0.00429877
S2109	0.00013752	0.00224889	2.86e-06	0.00033145	2.94e-06	2.94e-06	0.00429395	4.08e-06	0.00210084	0.00093085	0.00554602	0.00739502	0.00739502	0.00448617	0.00775009	0.00083782	0.00018453	4.19e-06	0.00029522	0.00098247	0.0028353	0.0155818	0.00565871	0.00334853	2.62e-05	0.0125621	0.00030281	0.00528785
S2133	5.05e-09	0.00368045	2.95e-05	3.77e-05	5.81e-05	5.81e-05	0.00438633	2.95e-09	0.00236317	0.0007832	0.00617469	0.0026236	0.0026236	0.00633272	0.00834479	0.00042787	0.00011656	2.59e-06	0.00081376	0.00271368	0.00070729	0.0203663	0.011929	0.00475278	4.62e-06	0.0162042	0.00016736	0.00501762
S2054	2.88e-06	0.00202888	1.05e-06	5.02e-05	5.84e-08	5.84e-08	0.00527222	8.48e-07	0.00134355	0.00091923	0.0052033	0.00343177	0.00343177	0.0040876	0.0104521	9.23e-05	4.08e-05	1.64e-06	0.00073375	0.00038559	0.0006059	0.0195089	0.00461837	0.00343662	1.6e-07	0.0185327	3.83e-05	0.00516702
S2130	5.03e-07	0.0020437	5.99e-08	1.75e-05	1.15e-07	1.15e-07	0.00428127	1.7e-09	0.00152097	0.00066606	0.00835645	0.00222721	0.00222721	0.00685936	0.00853125	3.13e-05	2.31e-05	4.6e-07	0.00201872	0.00051834	0.00156334	0.0156168	0.0110864	0.00493367	2.27e-07	0.0193589	8.78e-05	0.00393204
S2136	5.4e-07	0.00191426	1.06e-05	2.08e-05	4.04e-07	4.04e-07	0.0029237	3.1e-09	0.00117799	0.00313879	0.00719464	0.0101118	0.0101118	0.00537137	0.00558743	0.00025996	5.29e-05	6.81e-07	0.00025714	0.00107156	0.00133582	0.0181322	0.00606239	0.00287506	4.13e-07	0.0163732	8.5e-05	0.00623357
S991	2.89e-07	0.00151417	1.3e-06	9.89e-06	3.42e-07	3.42e-07	0.00468683	2.29e-09	0.00180762	0.00054978	0.00768263	0.00394199	0.00394199	0.00415554	0.00904818	0.00032548	0.00016341	3.4e-07	0.00020236	0.00138649	0.00101539	0.0217431	0.00473927	0.00240442	4.24e-05	0.0161199	0.00011299	0.00503206
S1964	1.85e-06	0.00187383	9.73e-07	2.11e-05	1.48e-06	1.48e-06	0.00444009	3.46e-07	0.0017551	0.00036234	0.00906933	0.00350077	0.00350077	0.00370654	0.00876244	0.00011774	4.79e-05	1.43e-06	0.00074164	0.00054983	0.00259774	0.0142626	0.00729615	0.00395758	4.8e-55	0.0150402	0.00015477	0.00392601
S2190	5.32e-07	0.00208278	1.29e-07	1.32e-05	1.11e-07	1.11e-07	0.00341653	1.34e-08	0.00193392	0.00023513	0.00837684	0.00336106	0.00336106	0.00430972	0.00680506	2.8e-05	3.22e-06	4.11e-07	0.00091872	0.0009145	0.00210387	0.0148449	0.00751051	0.00345669	2.16e-07	0.0165393	0.00010664	0.00496226
S2185	7.47e-07	0.0018456	2.82e-07	5.13e-05	2.84e-07	2.84e-07	0.00411435	8.4e-07	0.00092399	0.00116296	0.00943968	0.00119579	0.00119579	0.00704685	0.0080728	0.00015591	4.76e-05	8.61e-07	0.00102862	0.00083978	0.00042414	0.0155677	0.00970344	0.00664438	4.55e-07	0.0195769	4.47e-05	0.00328779
S2174	5.37e-07	0.00232885	7.38e-07	7.68e-05	8.47e-08	8.47e-08	0.00461833	2.14e-07	0.00125529	0.00080135	0.00434014	0.00211434	0.00211434	0.00461772	0.00915098	8.57e-05	4.45e-05	4.48e-06	0.00176844	0.00135457	0.00052398	0.019028	0.0140032	0.00358919	1.84e-05	0.0204139	6.43e-05	0.00544417
S2114	9.75e-06	0.00231477	2.09e-06	3.51e-05	1.98e-06	1.98e-06	0.00368367	0	0.00303302	0.00092688	0.00670566	0.00553126	0.00553126	0.00432857	0.00711878	0.00024856	0.00033454	2.12e-05	0.00086574	0.00142154	0.00313197	0.017771	0.00616593	0.00408641	1.49e-06	0.0127135	0.00035326	0.00481199
S2169	1.44e-06	0.00181537	3.25e-08	4.03e-05	5.95e-08	5.95e-08	0.00296579	8.82e-10	0.00234794	0.00065052	0.00827503	0.00381814	0.00381814	0.00299477	0.0057654	0.00016619	4.68e-05	3.46e-07	0.00146696	0.00138321	0.00365274	0.0150272	0.0112723	0.00627747	1.2e-07	0.0125215	0.00030732	0.0053933
S2230	1.33e-07	0.00215803	1.35e-07	1.19e-05	5.29e-08	5.29e-08	0.00220135	1.64e-07	0.00247699	0.00021343	0.00958518	0.00663074	0.00663074	0.00424995	0.00413467	0.00026802	7.22e-05	1.79e-07	0.00056377	0.00164924	0.00403441	0.0151218	0.00617665	0.00558768	1.05e-07	0.0101164	0.00016617	0.00522471
S1955	2.32e-09	0.00269207	2.95e-08	2.41e-05	5.65e-08	5.65e-08	0.00549979	8.38e-10	0.00177664	0.00019632	0.0113242	0.00126777	0.00126777	0.00512902	0.0109742	2.54e-05	2e-05	6.8e-11	0.00115564	0.00045256	0.00213875	0.0136154	0.0074026	0.00489429	1.12e-07	0.018439	0.00020959	0.00537903
S2170	3.94e-06	0.00264217	9.07e-07	7.54e-05	0	0	0.00301707	0	0.00272548	0.00016279	0.00967338	0.00422835	0.00422835	0.00499828	0.0058843	0.00014983	7.86e-06	3.05e-06	0.00105499	0.00083831	0.00313233	0.0145807	0.00965468	0.00503115	8.45e-07	0.0137835	0.00020872	0.0043919
S2127	1.29e-06	0.00189529	9.75e-06	1.68e-05	1.19e-06	1.19e-06	0.00396748	1.17e-07	0.00126217	0.0018342	0.00527333	0.00529882	0.00529882	0.00391991	0.00772844	0.00020652	0.00014961	6.14e-06	0.00093591	0.00119529	0.00173343	0.0185896	0.00644115	0.00312165	2.44e-06	0.015969	0.00024868	0.00502586
