## Supplementary Table S1-S10 for "Interactions Between Gut Microbiome, Genetic Risk, and Obesity: Insights into Metabolic Pathways and Host-Microbe Dynamics" (part 3 of 3)

### Sheet: Table_S10 (continued)
sample_ID	mf0053_arginine_degradation_iii	mf0057_lysine_degradation_i	mgb012_dopamine_synthesis	mgb026_nitric_oxide_synthesis_ii_nitrite_reductase	mgb001_serotonin_synthesis_i	mgb002_serotonin_synthesis_ii	mgb024_dopac_synthesis	mgb018_kynurenine_degradation	mgb049_tryptophan_degradation	mf0058_lysine_degradation_ii	mf0029_aspartate_degradation_ii	mgb047_acetate_degradation	mf0075_acetate_to_acetyl_co_a	mgb053_butyrate_synthesis_ii	mgb035_isovaleric_acid_synthesis_ii_kadc_pathway	mgb023_dopamine_degradation	mf0024_phenylalanine_degradation	mf0023_galacturonate_degradation_ii	mf0007_lactose_and_galactose_degradation	mf0083_succinate_consumption	mgb040_menaquinone_synthesis_vitamin_k2_i	mf0073_pyruvate_ferredoxin_oxidoreductase	mgb038_inositol_degradation	mf0070_pentose_phosphate_pathway_oxidative_phase	mf0100_methanogenesis_from_carbon_dioxide	mf0092_lactate_production	mf0082_putrescine_degradation	mf0051_arginine_degradation_i
S2131	3.62e-05	0.00249238	2.7e-05	9.75e-05	8.44e-07	8.44e-07	0.00409207	7.2e-05	0.00224124	0.0010557	0.0124013	0.00538686	0.00538686	0.00515786	0.0077198	0.00046434	4.29e-05	6.51e-07	0.00064152	0.00087158	0.00202	0.0178741	0.00699095	0.00330234	7.86e-07	0.0163528	0.00021214	0.00544974
S2078	1.11e-05	0.00144538	1.56e-06	2.44e-05	6.17e-07	6.17e-07	0.00288799	9.71e-07	0.00107623	0.00100767	0.00823678	0.00686321	0.00686321	0.00421043	0.00567105	0.00010492	1.5e-05	1.22e-06	0.0006146	0.00022586	0.00179605	0.0183436	0.00313238	0.00302167	1.03e-06	0.0158952	4.97e-05	0.00490923
S2099	2.17e-07	0.0009984	2.55e-07	9.11e-06	7.98e-99	7.98e-99	0.00397175	1.78e-07	0.00108662	0.00027068	0.00794625	0.00369326	0.00369326	0.00223549	0.00767674	0.00026676	7.48e-06	8.35e-07	0.00039303	0.0008701	0.00146649	0.0152004	0.0107983	0.00380793	2.19e-08	0.0152168	0.0002666	0.0042516
S2118	4.01e-09	0.00184177	1.32e-07	5.01e-05	9.76e-08	9.76e-08	0.00336033	1.45e-09	0.00199737	0.00242429	0.00834323	0.00254826	0.00254826	0.00491401	0.00670705	1.36e-05	1.07e-05	1.18e-10	0.00043252	0.00232464	0.00199093	0.0143725	0.00872903	0.00739619	1.93e-07	0.0162012	0.00020859	0.00628107
S2189	3.48e-05	0.00135375	1.49e-05	4.27e-05	6.74e-06	6.74e-06	0.00347705	0	0.00199466	0.00052769	0.00876864	0.00699944	0.00699944	0.00336218	0.0109629	0.00029721	0.00025563	6.05e-05	0.00031438	0.00155711	0.00244064	0.0143373	0.0112689	0.00509356	2.33e-05	0.0109457	0.00017994	0.00448819
S2096	2.44e-06	0.00229522	3.07e-07	3.02e-05	4.81e-08	4.81e-08	0.0033743	1.4e-06	0.00140768	0.00025178	0.0076161	0.00312932	0.00312932	0.00484844	0.0066393	0.0001093	7.48e-06	6.98e-07	0.00237899	0.00077113	0.00255208	0.0122244	0.00952547	0.00638056	4.26e-06	0.0184776	0.00010154	0.00305144
S2172	5.65e-07	0.00222201	7.9e-07	4.63e-05	1.06e-07	1.06e-07	0.00345961	1.54e-09	0.00297885	0.00319444	0.00908673	0.00270781	0.00270781	0.00425144	0.00681535	0.00010388	2.93e-05	5.18e-07	0.00110083	0.00177281	0.00204278	0.015614	0.0065516	0.00609051	2.06e-07	0.0187661	0.00020112	0.00456044
S2148	2.51e-09	0.00109134	2.17e-06	1.07e-05	5.68e-08	5.68e-08	0.00433612	8.42e-10	0.00144553	0.00025992	0.00806026	0.00161633	0.00161633	0.00348933	0.00859073	8.15e-05	2.95e-05	6.84e-11	0.00038465	0.00051199	0.00081698	0.016754	0.00970253	0.00311576	2.34e-07	0.0175144	0.00016322	0.00491632
S2027	0.00021172	0.00218909	1.47e-05	0.00026739	1.14e-06	1.14e-06	0.00411704	0	0.00201992	0.00165196	0.00778092	0.00713829	0.00713829	0.00478466	0.0110953	0.00078377	0.00018165	6.12e-06	0.00034304	0.00138278	0.00258254	0.0152585	0.0104562	0.00419946	2.36e-06	0.0124184	0.00028585	0.00606129
S2149	7.37e-06	0.00208296	1.19e-05	1.3e-05	8.96e-07	8.96e-07	0.00373324	1.54e-06	0.00209714	0.0003239	0.00713163	0.0055839	0.0055839	0.00443418	0.00702887	0.0004376	0.00016865	4.15e-06	0.00076942	0.00172488	0.00152164	0.0156386	0.0101123	0.00438679	1.85e-06	0.0141243	9.62e-05	0.00418971
S2045	3.61e-06	0.00152877	1.36e-05	2.8e-05	1.96e-06	1.96e-06	0.00303684	5.33e-06	0.00130379	0.00091542	0.00628892	0.00667597	0.00667597	0.00406092	0.00570176	0.00037192	0.00013265	2.28e-05	0.00039512	0.00088671	0.00260218	0.0178384	0.00374224	0.0037378	1.63e-05	0.0138227	0.00017271	0.00456961
S2176	5.41e-07	0.00141303	1.77e-06	1.09e-05	1.49e-09	1.49e-09	0.00345903	1.24e-44	0.0020187	0.00017638	0.00610955	0.00404861	0.00404861	0.00399098	0.00685758	6.05e-05	1.88e-05	4.12e-07	0.00071901	0.00049044	0.00134745	0.0178677	0.00529931	0.00398004	4.92e-46	0.0146777	4.18e-05	0.0041869
S1837	2.63e-06	0.00220927	9.7e-06	2.29e-05	1.22e-05	1.22e-05	0.00383872	3e-06	0.00122723	0.00109236	0.00791514	0.00446358	0.00446358	0.00532751	0.00754297	0.00013447	0.00013909	8.11e-06	0.00180687	0.00086853	0.00135859	0.015951	0.00580399	0.00344034	1.38e-05	0.0180095	0.00016385	0.00439249
S1839	3.46e-06	0.00241149	1.88e-06	4.7e-05	0	0	0.00327936	0	0.00181989	0.00235496	0.00945649	0.00548861	0.00548861	0.00446461	0.010597	0.00018581	0.00113154	4.56e-06	0.0009508	0.00068889	0.00380758	0.0157141	0.00678325	0.00483632	1.67e-05	0.0137915	0.00167191	0.00544893
S2123	7.88e-07	0.00177523	2.8e-06	2e-05	1.37e-07	1.37e-07	0.00438843	5.59e-07	0.00094967	0.00073639	0.00489437	0.00466907	0.00466907	0.00467733	0.00857338	0.00020348	5.11e-05	6.47e-07	0.00069887	0.00103723	0.00157092	0.0223988	0.00362564	0.00162901	5.35e-06	0.0179514	0.00039462	0.0047319
S1396	6.33e-07	0.00128198	1.17e-06	4.68e-05	2.21e-06	2.21e-06	0.00286238	9.15e-07	0.00172326	0.00435466	0.00562356	0.00522757	0.00522757	0.00275245	0.00530474	0.00042002	0.0009943	1.74e-07	0.00644056	0.00110799	0.00309015	0.0138475	0.00593996	0.00558646	1.9e-06	0.0166688	0.00127396	0.00489445
S2181	1.04e-05	0.00209153	2.02e-06	1.56e-05	8.29e-07	8.29e-07	0.00304868	3.7e-06	0.0018277	0.00074751	0.00783652	0.00725861	0.00725861	0.00451023	0.00575569	0.00034166	8.92e-05	2.13e-05	0.00060214	0.00148966	0.00206506	0.0167127	0.0114608	0.00358731	1.23e-05	0.0132482	0.00018997	0.00436699
S2028	1.13e-06	0.00169818	9.59e-06	2.3e-05	1.46e-05	1.46e-05	0.00381867	3.41e-06	0.00095339	0.00070212	0.00667948	0.00391381	0.00391381	0.00410938	0.0120765	0.00019663	2.9e-05	6.9e-06	0.00072786	0.00077624	0.00122425	0.0158133	0.00705584	0.00431605	3.78e-06	0.0161587	7.65e-05	0.00463874
S2110	9.97e-07	0.00110577	4.83e-05	1.33e-05	6.41e-07	6.41e-07	0.00313772	0.00013471	0.00090857	0.00446788	0.00846818	0.00619561	0.00619561	0.00366021	0.00570309	0.00057235	4.14e-05	1.43e-07	0.00042031	0.00170066	0.00239371	0.0180254	0.00699431	0.00478501	1.66e-06	0.0210212	5.19e-05	0.00569484
S2107	4.44e-06	0.00286028	2.29e-06	7.85e-07	3.12e-06	3.12e-06	0.00359236	1.91e-06	0.00237829	0.00074305	0.00860063	0.00676244	0.00676244	0.00794075	0.00685759	0.00032712	0.00010972	6.34e-07	0.00125959	0.00158604	0.00133825	0.0163136	0.0118008	0.00430875	3.56e-07	0.0153061	0.00021911	0.00450967
S2138	2.45e-06	0.00028048	1.79e-06	4.42e-05	1.8e-06	1.8e-06	0.00546468	1.73e-09	0.00016564	0.00022068	0.0111597	0.00066698	0.00066698	0.00143426	0.0109164	1.29e-05	3.47e-06	2.23e-06	0.00074264	0.00025213	0.00164248	0.0144319	0.0156746	0.0033701	2.31e-07	0.0167757	3.91e-06	0.0056786
S2157	3.01e-06	0.00167143	4.67e-07	6.27e-06	0	0	0.00457608	0	0.00124243	0.00128009	0.00700696	0.00452901	0.00452901	0.00319529	0.011665	0.00024219	0.00011778	1.9e-05	0.00050057	0.00128005	0.00119423	0.015116	0.0135102	0.00466142	4.49e-06	0.0155266	7.12e-05	0.00488384
S2103	3.36e-06	0.00143207	4.78e-05	5.3e-05	1.3e-06	1.3e-06	0.00392801	0.00013643	0.00134007	0.00146659	0.00713182	0.0051723	0.0051723	0.00362235	0.00757487	0.00028115	4.57e-05	4.88e-06	0.0007988	0.00075601	0.0030613	0.018104	0.00378007	0.00294468	2.32e-06	0.017588	0.00061146	0.0049047
S2088	1.27e-05	0.00274677	6.22e-05	7.87e-05	9.25e-05	9.25e-05	0.0050102	2.44e-05	0.00147559	0.00162469	0.00681964	0.00694367	0.00694367	0.00537476	0.00945714	0.00056326	0.00026547	4.45e-05	0.00036091	0.00154694	0.00114442	0.0165739	0.0117692	0.00327985	7.86e-05	0.0148211	0.00040003	0.00538369
S2047	2.97e-06	0.0028273	6.96e-06	2.15e-05	9.89e-06	9.89e-06	0.0034479	3.41e-06	0.00324475	0.00175575	0.00580228	0.00698413	0.00698413	0.00467905	0.00637308	0.00052272	0.00053871	4.24e-06	0.00096692	0.00276173	0.00316271	0.0154673	0.00777649	0.00540022	0.0001355	0.0129255	0.00043041	0.00520382
S2036	4.2e-09	0.00099456	5.34e-08	5.45e-05	1.02e-07	1.02e-07	0.00330558	3.75e-07	0.0018692	0.00034443	0.00883382	0.00312441	0.00312441	0.00249346	0.00651815	9.3e-05	1.55e-05	1.24e-10	0.00112481	0.00061679	0.00289037	0.0133968	0.0178054	0.00641528	3.76e-06	0.0122708	5.37e-05	0.00426477
S2056	1.54e-30	0.00143886	1.9e-07	1.01e-45	3.8e-07	3.8e-07	0.00286439	1.35e-62	0.00208259	0.00032299	0.0103954	0.00525491	0.00525491	0.00366844	0.00560058	0.00012819	2.79e-05	1.94e-61	0.00159052	0.00172532	0.00329195	0.0155684	0.00406905	0.00457549	2.09e-07	0.0135976	4.43e-05	0.00454654
S1985	1.83e-06	0.00224687	8.27e-07	4.44e-06	4.11e-07	4.11e-07	0.00272207	9.62e-08	0.00296263	0.0049046	0.00855542	0.00515539	0.00515539	0.00392848	0.00536991	7.42e-05	6.5e-05	2.92e-06	0.00066898	0.00059278	0.00397102	0.0143269	0.00463668	0.00533167	1.15e-53	0.0148859	0.00232633	0.00616353
S2167	7.53e-08	0.00200108	1.59e-06	1.43e-06	1.28e-07	1.28e-07	0.00361244	1.89e-09	0.00184556	0.00044381	0.0079042	0.00342236	0.00342236	0.00635653	0.00701734	0.00020754	2.99e-06	1.54e-10	0.00039217	0.00167246	0.0018697	0.0157235	0.0119675	0.00536921	2.53e-07	0.0181686	0.00016938	0.00379247
S2246	3.63e-05	0.00169727	3.24e-05	0.00015156	5.14e-05	5.14e-05	0.00399502	9.71e-06	0.00101311	0.00053754	0.00836395	0.00514484	0.00514484	0.00505121	0.00779175	0.0001983	0.00013647	3.04e-05	0.00090128	0.00111342	0.00107864	0.016192	0.00655394	0.00471525	2.79e-05	0.0162278	0.0002473	0.00404756
S2232	1.55e-08	0.00111667	2.09e-07	3.37e-06	1.45e-07	1.45e-07	0.00353534	2.15e-09	0.00165607	0.00013573	0.00847169	0.00547347	0.00547347	0.00261798	0.0070396	3.11e-05	1.05e-05	9e-07	0.00053958	0.00056215	0.00317596	0.0141057	0.00533091	0.00479979	2.86e-07	0.0129672	0.00011547	0.00461781
S2245	5.06e-06	0.00166201	8.31e-07	4.58e-06	0	0	0.00251499	5.36e-10	0.00216933	0.00038188	0.00920856	0.00742872	0.00742872	0.00429862	0.0115773	0.00013644	3.13e-05	1.64e-05	0.00037166	0.00124162	0.00283388	0.0169248	0.00431892	0.00486209	6.61e-07	0.0123079	7.26e-05	0.00406503
S2064	3.46e-08	0.00112718	9.35e-07	8.47e-06	1.56e-08	1.56e-08	0.00549025	1.58e-08	0.00081994	0.00113806	0.00620616	0.00499999	0.00499999	0.00240494	0.0109158	6.47e-05	3.61e-05	1.66e-06	0.00198735	0.00079116	0.00337004	0.0175731	0.00338603	0.00254881	2.89e-57	0.0183792	0.00074444	0.00505152
S2184	1.73e-05	0.0014405	1.24e-05	6.04e-07	3.55e-06	3.55e-06	0.00289266	0	0.00261197	0.00157565	0.00552214	0.00535821	0.00535821	0.00289442	0.0102163	8.41e-05	0.00010296	2.6e-05	0.00062199	0.00034242	0.00230592	0.0163226	0.00524155	0.0050939	9.29e-05	0.0119294	0.00014776	0.00611215
S2194	4.34e-08	0.00169091	4.23e-07	3.73e-06	6.34e-07	6.34e-07	0.00374953	1.49e-07	0.00160973	0.00083458	0.0144842	0.00325696	0.00325696	0.00303154	0.0107258	3.91e-05	9.96e-06	3.21e-07	0.00027032	0.00069191	0.00317334	0.0165914	0.00553336	0.00468912	1.25e-06	0.0124122	0.00052005	0.00383961
S2180	4.35e-05	0.00019994	4.19e-08	3.19e-06	8.38e-08	8.38e-08	0.00400595	1.75e-92	0.00155181	0.00078463	0.00751615	0.0005157	0.0005157	0.00449857	0.00792535	8.65e-05	0.00017404	5.66e-07	0.00048574	0.00171149	0.00086016	0.012751	0.0181567	0.00751772	3.36e-57	0.0169861	0.00032671	0.00402265
S2145	3.11e-06	0.00318465	3.33e-06	1.82e-06	7.17e-07	7.17e-07	0.00519576	2.11e-07	0.00274741	0.00064855	0.00676027	0.00579769	0.00579769	0.00694356	0.00914475	0.00124677	0.00048432	0.00041452	0.00104956	0.000934	0.00196406	0.0153642	0.00943514	0.00565064	0.00014876	0.0132721	0.00039336	0.00446559
S2125	9.94e-07	0.00275633	4.85e-07	8.16e-06	7.29e-07	7.29e-07	0.0031808	7.66e-10	0.00093641	0.00032195	0.0106578	0.00419029	0.00419029	0.0067282	0.00630803	5.36e-05	6.15e-05	7.45e-07	0.00176898	0.00030969	0.00278474	0.0146772	0.00808346	0.00438849	4.69e-07	0.0149807	0.00010218	0.00445807
S2265	6.73e-07	0.0021733	6.28e-07	8.03e-06	5.4e-07	5.4e-07	0.00313767	0	0.00323917	0.00076785	0.00731433	0.00616492	0.00616492	0.0043717	0.00623876	3.66e-05	4.79e-05	4.99e-07	0.00018628	0.00198434	0.00187988	0.017533	0.00613575	0.00484423	2.85e-05	0.0128547	8.18e-05	0.00586613
S2154	3.02e-07	0.00186398	8.05e-07	9.64e-06	2.98e-07	2.98e-07	0.0041057	1.58e-09	0.001368	0.00028168	0.00674721	0.00312415	0.00312415	0.00440314	0.00811775	9.37e-05	1.13e-05	2.93e-07	0.00057861	0.00054556	0.00228872	0.0167809	0.00695316	0.00270853	2.1e-07	0.0143446	8.47e-06	0.00520598
S2283	2.66e-06	0.00251308	2.02e-06	9.93e-06	2.28e-06	2.28e-06	0.00326524	0	0.00237281	0.0001809	0.00937891	0.00353837	0.00353837	0.00660296	0.00965033	0.00013531	3.52e-05	3.06e-06	0.00096448	0.00148719	0.00239989	0.0137427	0.0117776	0.00573034	2.97e-05	0.0144287	0.00013015	0.00381272
S2132	5.92e-09	0.00170887	5e-06	2.08e-05	1.44e-07	1.44e-07	0.00299699	2.14e-09	0.00099209	0.00066893	0.00864816	0.00445286	0.00445286	0.00478151	0.00590409	8.99e-05	1.83e-05	3.79e-07	0.00083793	0.00105491	0.00328685	0.0162608	0.0104422	0.00459188	2.86e-07	0.0146403	0.00059453	0.0049084
S1431	1.86e-07	0.00177288	1e-06	2.35e-05	2.51e-07	2.51e-07	0.00468175	2.32e-09	0.00115649	0.00042572	0.00753822	0.00150701	0.00150701	0.00713409	0.00928848	7.5e-05	1.51e-05	1.45e-07	0.00068552	0.00059044	0.00113625	0.0145597	0.0130816	0.00469271	3.38e-06	0.0167715	1.9e-05	0.00377566
S2295	2.64e-07	0.00195499	2.94e-06	1.97e-05	4.47e-06	4.47e-06	0.00302431	1.03e-06	0.00193452	0.00200317	0.00791266	0.0072752	0.0072752	0.00494604	0.00567871	0.0003699	0.00013379	1.31e-06	0.00034771	0.00168688	0.00220277	0.0189176	0.00709115	0.00329005	2.43e-05	0.0156151	0.00040724	0.00509771
S2223	2.27e-06	0.00106263	1.1e-05	1.32e-05	1.65e-05	1.65e-05	0.00390033	3.88e-06	0.00118518	0.0002301	0.0106474	0.00327532	0.00327532	0.00258845	0.0111565	0.00022613	3.12e-05	8.39e-06	0.00086699	0.00109826	0.00174837	0.0166246	0.0154045	0.00487245	9.42e-06	0.0150694	7.6e-05	0.00493971
S2142	6.34e-09	0.00087063	4.82e-09	7.83e-06	1.97e-11	1.97e-11	0.00253468	6.83e-09	0.00131258	0.00035749	0.00888177	0.00318065	0.00318065	0.00404824	0.00505326	1.61e-05	1.55e-05	7.36e-07	0.0014094	0.00071371	0.00253526	0.0144114	0.00525689	0.00475865	0	0.0140208	2.55e-05	0.00474394
S2182	6.12e-06	0.00302195	6.02e-05	2.17e-05	3.33e-06	3.33e-06	0.00439313	2.8e-06	0.00223348	0.00281636	0.0052406	0.00818182	0.00818182	0.00613774	0.00809123	0.00069504	0.00030011	6.92e-05	0.00083794	0.00197039	0.00104311	0.021918	0.00745508	0.00291473	0.00014407	0.0139627	0.00033587	0.00601797
S2249	8.48e-07	0.00188406	2.04e-06	1.03e-05	0	0	0.00286323	0	0.00109603	0.0003163	0.00850374	0.00167797	0.00167797	0.00620657	0.0102828	5.09e-05	4.09e-06	7.81e-08	0.00140776	0.00056715	0.0019098	0.0140857	0.00709001	0.00372147	8.59e-06	0.0187419	8.13e-05	0.00407226
S2144	2.59e-06	0.0027306	1.18e-05	3.73e-06	6.45e-06	6.45e-06	0.00388134	2.92e-09	0.00236255	0.00148809	0.00626726	0.00528295	0.00528295	0.00549919	0.00736322	0.00039946	0.00053349	2.36e-07	0.00049662	0.00136429	0.00098502	0.0183669	0.00560747	0.00265904	6.3e-05	0.0139078	0.0003718	0.00609785
S1801	1.93e-05	0.00202778	2.91e-06	2.89e-05	5.64e-08	5.64e-08	0.00420934	8.36e-10	0.00124395	0.00067607	0.00684174	0.00350114	0.00350114	0.00494265	0.00810138	0.0003173	0.00042234	2.45e-06	0.00102051	0.00188746	0.00115421	0.0166501	0.0100297	0.00578751	2.93e-07	0.0154506	0.000301	0.00403582
S2166	3.53e-06	0.00163057	2.24e-05	1.72e-05	2.02e-07	2.02e-07	0.00323659	5.48e-05	0.00137205	0.0019796	0.00810489	0.00629802	0.00629802	0.0039156	0.00633996	0.00013323	5.78e-05	5.68e-06	0.00040192	0.00219025	0.0025732	0.0189489	0.00355464	0.00421182	1.32e-06	0.0156517	0.00046923	0.00535513
S2187	9.91e-06	0.00110719	8.29e-06	2.68e-05	7.14e-06	7.14e-06	0.00274232	1.01e-05	0.00215306	0.00384832	0.00580128	0.00598503	0.00598503	0.00284164	0.0042917	0.00119295	0.00229382	3.48e-06	0.00362465	0.00086568	0.00360087	0.0128783	0.00484772	0.00460567	3.58e-05	0.0174914	0.00142203	0.00444692
S2134	1.7e-06	0.00202837	4.56e-06	5.97e-06	7.25e-07	7.25e-07	0.00299311	6.08e-06	0.00325323	0.00055237	0.00559457	0.0045461	0.0045461	0.00270857	0.00563832	0.00034789	2.62e-05	2.88e-06	0.00078945	0.00102193	0.0031664	0.0155756	0.00486381	0.00521447	8.29e-07	0.0116005	3.18e-05	0.00605731
S2218	1.71e-08	0.0026519	4.49e-07	1.71e-05	2.81e-07	2.81e-07	0.00380942	1.61e-09	0.00160029	0.00035939	0.00866707	0.00382229	0.00382229	0.00604482	0.00749552	0.00012332	4.15e-05	3.92e-07	0.00077534	0.00128809	0.00258617	0.0153282	0.00916579	0.00468878	2.1e-06	0.0145233	0.00029348	0.00489407
S2202	6.76e-05	0.0030043	6.26e-06	0.00010878	7.08e-06	7.08e-06	0.00434299	7.93e-06	0.00345557	0.00141028	0.00526581	0.00505004	0.00505004	0.0067714	0.00830311	0.00038286	0.00032837	5.59e-06	0.00085949	0.00188295	0.00175979	0.0204555	0.00876155	0.00466745	4.5e-06	0.0152441	0.00025828	0.00465944
S2250	3.32e-09	0.00248906	2.68e-06	6.46e-06	6.34e-08	6.34e-08	0.0040954	9.4e-10	0.00158452	0.00122819	0.00652947	0.00500309	0.00500309	0.00568907	0.00812064	7.02e-05	1.62e-05	7.64e-11	0.00188699	0.00060394	0.0013165	0.0171762	0.00475596	0.00298063	7.02e-07	0.0176704	0.00028027	0.00566571
S2247	1.88e-06	0.00101715	1.73e-06	8.36e-05	2.65e-06	2.65e-06	0.00356417	6.09e-07	0.00365877	0.00241917	0.0076791	0.00576861	0.00576861	0.00240399	0.00601024	0.00111809	0.00116653	7.69e-07	0.00099609	0.0007779	0.00341334	0.0138695	0.0112336	0.00725278	6.6e-07	0.0138575	0.00112142	0.00521497
S2216	5.77e-08	0.00182303	1.61e-06	4.04e-05	1.99e-06	1.99e-06	0.00347102	5.3e-07	0.00161671	0.00018792	0.0127577	0.00270792	0.00270792	0.00419202	0.0066986	0.00024344	1.9e-05	1.8e-06	0.00088058	0.00099206	0.0018314	0.0152712	0.0107207	0.00597917	3.41e-06	0.0173246	0.00029775	0.0038401
S2082	3.07e-06	0.00206944	3.67e-06	1.33e-05	5.01e-07	5.01e-07	0.00374633	7.12e-07	0.00191564	0.00081641	0.00568379	0.00518495	0.00518495	0.00390997	0.00732183	0.00017083	0.00022977	1.81e-06	0.00066376	0.00083728	0.00137031	0.0168552	0.00583453	0.00391092	2.69e-05	0.0140697	0.00018168	0.00531998
S1961	2.19e-55	0.0018313	7.59e-58	1.35e-05	0	0	0.00481972	0	0.00119641	0.00086735	0.010713	0.00208009	0.00208009	0.00487907	0.00931195	0.00032749	8.66e-05	5.8e-56	0.00127799	0.00030964	0.00233154	0.0161375	0.004841	0.00585195	1.93e-57	0.0180298	0.0001769	0.00371928
S2220	1.49e-05	0.00158093	1.46e-05	4.45e-05	1.98e-05	1.98e-05	0.00224031	8.53e-06	0.00258663	0.00369837	0.00761606	0.0085011	0.0085011	0.00388899	0.00409964	0.00038098	4.87e-05	5.41e-05	0.00053569	0.0010935	0.00238244	0.0188335	0.00478263	0.00403811	7.47e-06	0.0174325	0.00026698	0.00547049
S2224	1.77e-05	0.00158921	5.5e-06	4.83e-05	9.79e-06	9.79e-06	0.00502668	1.02e-05	0.00098496	0.00079912	0.00651406	0.00367387	0.00367387	0.0039643	0.0098075	0.00024586	0.00021802	4.82e-05	0.00081577	0.00142623	0.00186463	0.0166351	0.00459809	0.00321809	1.9e-06	0.0188583	0.00092421	0.00455767
S2206	2.04e-06	0.00249352	1.5e-06	3.02e-06	2.75e-09	2.75e-09	0.00308436	1.75e-06	0.00193351	0.00025644	0.00902484	0.00413293	0.00413293	0.00399397	0.00986125	2.93e-05	1.35e-05	1.27e-06	0.00072147	0.00065003	0.00353341	0.0146704	0.00850295	0.00514452	7.86e-05	0.0115993	4.46e-05	0.00461619
S2067	2.46e-07	0.00152427	6.46e-06	6.78e-07	4.37e-07	4.37e-07	0.00355204	1.11e-06	0.00110039	0.00115349	0.00678758	0.00493287	0.00493287	0.00516311	0.0124161	0.00027236	4.29e-05	8.2e-07	0.00116242	0.00064979	0.00068894	0.0170978	0.00677422	0.00315235	1.65e-05	0.0183153	0.00010044	0.00374012
S2217	1.53e-06	0.00159422	1.02e-06	1.1e-05	0	0	0.00375747	1.07e-06	0.00083536	0.00129657	0.0121414	0.00351791	0.00351791	0.00703685	0.0107004	5.07e-05	1.88e-05	1.73e-05	0.00123948	0.00065715	0.00313483	0.0151774	0.00801967	0.0039608	0	0.0182797	0.00031741	0.004682
S2135	5.72e-07	0.00339463	1.21e-05	2.26e-05	2.39e-05	2.39e-05	0.00301959	1.27e-07	0.00296209	0.00091296	0.00652764	0.00686949	0.00686949	0.00546959	0.00583323	0.00020596	0.00037755	9.94e-07	0.00106792	0.00135385	0.00286561	0.0168712	0.00916613	0.00486161	3.56e-05	0.0115995	0.00034147	0.0048334
S2192	3.69e-09	0.00126318	4.69e-08	2.37e-07	8.98e-08	8.98e-08	0.00304822	1.33e-09	0.00238732	0.00016225	0.0173351	0.00336983	0.00336983	0.00210589	0.00605297	4.35e-05	5.46e-07	1.08e-10	0.00074528	0.00057851	0.00370036	0.0126024	0.0150453	0.00668259	1.08e-07	0.0121533	9.37e-06	0.00497695
S1885	1.74e-07	0.00187916	6.92e-06	2.18e-05	9.01e-06	9.01e-06	0.00374807	7.91e-06	0.00167305	0.00125733	0.0082944	0.00504834	0.00504834	0.00381769	0.00731424	0.00018189	0.00019059	3.05e-06	0.00086904	0.00128439	0.0034754	0.0167664	0.00613971	0.0037465	1.11e-06	0.0146493	0.00050967	0.00525091
S2210	3.36e-06	0.00162392	3.02e-06	8.23e-06	7.92e-08	7.92e-08	0.00364249	1.62e-06	0.0016823	0.00083399	0.00680462	0.00650357	0.00650357	0.00370871	0.00711922	0.00016576	9.67e-05	2.04e-06	0.00020741	0.0006908	0.00265321	0.0181684	0.00722284	0.00184258	0.00010994	0.015148	9.01e-05	0.0051863
S2208	4.69e-06	0.00279466	4e-06	2.69e-05	0	0	0.00333978	5.35e-09	0.0017179	0.00063299	0.00560146	0.00513732	0.00513732	0.00631083	0.0112148	0.00011507	0.00013218	7.74e-07	0.00071169	0.00102902	0.00106058	0.0167517	0.00723726	0.00403255	4.12e-05	0.0159244	9.71e-05	0.00496101
S2081	4.25e-06	0.00068721	1.42e-06	2.08e-05	0	0	0.00354549	0	0.00201507	0.00059202	0.00611429	0.00510245	0.00510245	0.00214795	0.00704102	5e-05	6.18e-05	6.58e-06	0.00137495	0.00047064	0.00158171	0.0147097	0.0101012	0.00458322	2.78e-06	0.0142646	5.92e-05	0.00480501
S2193	3.51e-06	0.00116213	4.7e-06	3.12e-06	5.16e-08	5.16e-08	0.00345359	7.66e-10	0.0009924	0.00502953	0.0063743	0.00562437	0.00562437	0.00317122	0.00503018	0.001877	0.00377632	6.22e-11	0.00027415	0.00031477	0.00287083	0.0156408	0.00611931	0.00440962	5.54e-07	0.0157371	0.00192839	0.00648538
S2320	3.8e-06	0.0011719	2.79e-06	2.94e-05	0	0	0.00319637	2.03e-06	0.00115731	0.00090756	0.00699771	0.00494318	0.00494318	0.00312755	0.00628868	0.00010405	5.97e-05	2.42e-07	0.00081235	0.00069242	0.00196174	0.0163761	0.00530848	0.00411312	1.69e-05	0.0128041	5.21e-05	0.00414458
S2163	5.76e-08	0.00199346	1.68e-06	3.61e-06	2.2e-07	2.2e-07	0.00283766	1.19e-97	0.00207603	0.00262827	0.0065204	0.00662021	0.00662021	0.00317442	0.00550745	0.00016786	8.28e-05	9.19e-06	0.0008701	0.0005811	0.00389016	0.0156495	0.00360325	0.0042408	2.76e-06	0.0112701	0.00116898	0.00530886
S2301	4.83e-07	0.00058103	4.45e-14	7.8e-05	0	0	0.00366409	0	0.00172438	0.00040395	0.009287	0.00365846	0.00365846	0.00310547	0.00723311	9.51e-05	5.88e-05	3.63e-07	0.00079582	0.00082331	0.00324852	0.0145245	0.0134946	0.00722387	0.00031432	0.012429	3.53e-05	0.00503733
S1224	4.89e-07	0.00165828	1.25e-06	1.85e-05	5.86e-08	5.86e-08	0.00472949	4.55e-09	0.00091707	0.00073422	0.00723753	0.00519275	0.00519275	0.00332066	0.00935026	0.00010872	9.84e-05	5.56e-07	0.00114919	0.00106691	0.00219514	0.0158855	0.00681146	0.00430167	1.09e-07	0.0173577	0.00032201	0.00422494
S1218	2.31e-08	0.00059446	9.94e-50	7.89e-05	1.99e-49	1.99e-49	0.00428816	1.32e-51	0.002098	0.00042136	0.012296	0.00316149	0.00316149	0.00111146	0.00857024	6.07e-06	3.15e-05	6.56e-52	0.00027247	0.00043747	0.00252737	0.0128015	0.0182945	0.00585162	1.93e-54	0.0148761	9.78e-05	0.0055264
S2120	5.97e-06	0.00120587	1.15e-05	8.5e-05	2.31e-05	2.31e-05	0.00431074	8.21e-07	0.00172714	0.0009215	0.0068428	0.00364337	0.00364337	0.00321573	0.00840091	0.00022058	0.00030946	3.22e-07	0.00186419	0.00107398	0.00166376	0.0157753	0.00820711	0.0042226	9.55e-07	0.0158233	0.00054282	0.00504948
S2188	7.72e-07	0.00191901	4.01e-06	7.82e-06	5.58e-08	5.58e-08	0.00320872	8.07e-10	0.00123239	0.00072705	0.00609106	0.00445096	0.00445096	0.00340135	0.00634559	7.19e-05	3.39e-05	4.03e-07	0.00070366	0.00035135	0.00221088	0.0163494	0.00423692	0.00349445	1.08e-07	0.0172216	2.52e-05	0.00554428
S2198	3.47e-07	0.00195418	4.88e-05	5.71e-07	9.75e-05	9.75e-05	0.00354344	3.19e-39	0.00294312	0.00183789	0.00609378	0.00525403	0.00525403	0.00390773	0.00680819	0.00027869	0.00053822	5.65e-07	0.00020076	0.00134979	0.00263961	0.018437	0.0069517	0.00466725	6.37e-07	0.011179	0.00064487	0.00589878
S2168	9.87e-09	0.00074749	1.08e-06	8.67e-05	1.45e-06	1.45e-06	0.00543965	1.09e-06	0.00049289	0.0006152	0.00663194	0.00367458	0.00367458	0.00244218	0.0107272	0.00015208	4.63e-05	7.95e-07	0.00328004	0.00063974	0.00230033	0.0180608	0.00252707	0.00133008	1.96e-06	0.0211113	9.25e-05	0.00440639
S2128	2.85e-06	0.00202295	2e-05	0.00018066	2.6e-06	2.6e-06	0.0042826	6.04e-05	0.00142613	0.00076282	0.00613428	0.00579664	0.00579664	0.00445352	0.00817948	0.00038572	0.00033859	2.06e-06	0.0007778	0.00221313	0.00342162	0.0185484	0.00413232	0.00287155	1.68e-06	0.0143773	0.00053004	0.00469642
S2226	3.44e-05	0.00127387	5.61e-07	3.43e-06	2.68e-07	2.68e-07	0.00378788	7.57e-07	0.00100351	0.00081353	0.00845438	0.00469198	0.00469198	0.00537333	0.00754035	6.09e-05	6.69e-05	2.3e-05	0.00074549	0.00058583	0.00154983	0.0149871	0.00705086	0.00435922	1.53e-07	0.0172295	8.31e-05	0.00384386
S2262	2.86e-06	0.00256337	5.83e-06	4.91e-06	6.91e-06	6.91e-06	0.00435915	1.38e-06	0.0018972	0.00076137	0.00558311	0.00506689	0.00506689	0.0048199	0.00852433	0.00019398	0.00017793	4.54e-06	0.00137838	0.00115251	0.00136918	0.0189695	0.00594071	0.00306757	5.14e-05	0.0150346	0.0001127	0.00559267
S2162	3.21e-06	0.00167259	4.55e-06	8.28e-06	2.28e-06	2.28e-06	0.00391605	1.68e-09	0.00148756	0.00129352	0.00640633	0.00402479	0.00402479	0.00324238	0.00769779	0.00013431	5.23e-05	1.36e-10	0.00064041	0.00049871	0.00155632	0.0168276	0.00627863	0.00347582	5.89e-07	0.0153047	3.56e-05	0.00590778
S2183	6.23e-07	0.00220687	4.27e-06	2.43e-05	1.47e-09	1.47e-09	0.00349979	0	0.00180248	0.00124706	0.00844992	0.0056578	0.0056578	0.00576049	0.00695662	4.29e-05	1.89e-05	3.58e-07	0.00027398	0.00025809	0.0029171	0.0152787	0.00935143	0.00368801	7.66e-05	0.0143043	2.68e-05	0.00534667
S1890	1.76e-06	0.00209764	1.38e-07	3.86e-05	0	0	0.00390247	0	0.00140581	0.00180725	0.00898691	0.0033899	0.0033899	0.00633935	0.00771071	9.42e-05	2.78e-05	3.67e-05	0.001232	0.00070017	0.00405275	0.0139222	0.00885991	0.00426466	4.07e-54	0.0155891	0.00082768	0.00524617
S2092	1.43e-06	0.00125168	1.1e-07	1.79e-05	2.51e-09	2.51e-09	0.00524646	0	0.00042695	0.00054927	0.00777218	0.00257098	0.00257098	0.00256909	0.0124693	4.42e-05	9.28e-06	1.24e-06	0.00068964	0.00035355	0.00251736	0.0119775	0.00730374	0.00674671	3.66e-06	0.0189661	0.0002045	0.0034207
S2239	6.61e-09	0.00371419	8.4e-08	1.41e-05	1.61e-07	1.61e-07	0.00422463	2.39e-09	0.00181427	0.00015346	0.0135367	0.00395755	0.00395755	0.0120657	0.00844472	4.54e-06	4.6e-06	1.94e-10	0.00031928	0.00068644	0.00282649	0.0138126	0.0166617	0.00406125	1.93e-07	0.0170309	9.73e-05	0.0039327
S2237	0	0.00106084	0	4.04e-05	0	0	0.00392704	1.01e-07	0.00074547	0.00041593	0.00736904	0.00228651	0.00228651	0.00350657	0.0108699	3.7e-05	4.52e-05	2.04e-05	0.00173136	0.00037635	0.00153562	0.0149422	0.00702396	0.00445053	0.00032976	0.0177689	6.55e-05	0.00348627
S2105	1.15e-06	0.00180999	7.53e-06	7.75e-06	2.12e-06	2.12e-06	0.00341679	2.42e-09	0.00083215	0.00075238	0.00557744	0.00485524	0.00485524	0.00489574	0.00670122	0.00013235	0.00011502	3.95e-06	0.00053011	0.00054333	0.00132247	0.0171419	0.00553627	0.00290585	5.06e-06	0.0148505	0.00014831	0.0044501
S2238	1.73e-06	0.00179893	1.96e-06	1.46e-05	2.72e-06	2.72e-06	0.0050125	0	0.00154454	0.00055852	0.00615861	0.00304169	0.00304169	0.00431065	0.00994128	8.37e-05	7.16e-05	1.16e-05	0.00074073	0.00123803	0.00103667	0.0173421	0.00736316	0.00289994	2.38e-05	0.0164189	0.00014591	0.00493799
S2147	1.15e-05	0.00289206	6.37e-06	2.84e-05	2.12e-06	2.12e-06	0.00404012	2.31e-06	0.00242912	0.00211021	0.00588073	0.00629496	0.00629496	0.00659146	0.00757401	0.00050622	0.00043662	2.56e-05	0.00256008	0.00200779	0.00163008	0.0197932	0.00601235	0.00347881	2.04e-06	0.0155805	0.00084889	0.00477138
S2241	8.21e-06	0.00161124	3.35e-05	9.26e-06	6.5e-05	6.5e-05	0.00460524	9.49e-08	0.00189314	0.00081381	0.00877959	0.00363734	0.00363734	0.0045958	0.00869309	0.0005174	0.00046574	3.9e-06	0.0002286	0.00175521	0.00054834	0.0157241	0.016578	0.00334151	1.51e-05	0.0158568	0.00031635	0.00445688
S2214	9.24e-09	0.00213172	2.94e-07	1.04e-05	4.47e-07	4.47e-07	0.00227008	1.05e-07	0.00154568	9.05e-05	0.00730248	0.00584831	0.00584831	0.00445366	0.00923755	0.00010605	1.25e-06	4.66e-07	0.0004757	0.00038539	0.00346216	0.0140872	0.0062489	0.00534663	3.67e-05	0.0111842	3.12e-06	0.00447175
S2098	1.35e-05	0.00146672	1.57e-05	3.05e-05	6.16e-07	6.16e-07	0.00399009	1.48e-09	0.00143311	0.00049821	0.00682386	0.00326818	0.00326818	0.0035023	0.00784791	0.00013226	0.00014883	1.11e-05	0.00065873	0.00046284	0.00134182	0.0153976	0.00989209	0.00395259	4.63e-07	0.015309	0.00021058	0.00514606
S2203	1.9e-06	0.00078299	1.07e-06	1.18e-05	7.95e-07	7.95e-07	0.00302417	1.88e-07	0.00076543	0.00028514	0.00855758	0.00505102	0.00505102	0.00302576	0.0058518	0.00019653	1.41e-05	1.08e-06	0.00045825	0.00081716	0.00451516	0.0160922	0.00313369	0.00404176	2.5e-05	0.0133521	4.43e-05	0.00544279
S1878	6.04e-07	0.00107391	4.17e-07	8.01e-06	1.46e-09	1.46e-09	0.00288863	0	0.00199407	0.0007518	0.0107311	0.00477618	0.00477618	0.00310354	0.0104673	0.00015282	1.48e-05	7.46e-07	0.00035864	0.00114363	0.0035218	0.0175375	0.00748494	0.0037426	5.72e-05	0.0118724	0.00012713	0.00544541
S2288	8.77e-06	0.00156501	1.51e-06	1.84e-06	0	0	0.00299511	3.88e-09	0.00251953	0.00085123	0.00833579	0.00628589	0.00628589	0.00340755	0.009436	0.00017427	8.52e-05	1.21e-06	0.00044554	0.00145658	0.003174	0.0160383	0.00911431	0.00537815	7.56e-06	0.0110957	0.00044648	0.00499211
S2227	3.71e-07	0.00169767	1.42e-06	8.79e-06	2.24e-06	2.24e-06	0.0030014	2.38e-07	0.00097456	0.00146297	0.00720366	0.00447501	0.00447501	0.00423366	0.0107574	0.00018807	6.44e-05	8.42e-07	0.00149583	0.00081971	0.00229306	0.0148989	0.00791892	0.00382151	5.62e-05	0.0182629	4.79e-05	0.00464248
S2259	6.91e-07	0.00141815	6.49e-07	3.34e-06	8.01e-14	8.01e-14	0.00362879	1.39e-06	0.00213767	0.00038944	0.00762873	0.00345843	0.00345843	0.00255876	0.00699367	0.00026392	1.31e-05	6.93e-07	0.00176855	0.00119125	0.00153484	0.0149187	0.0116683	0.0043713	2.9e-05	0.015068	9.6e-05	0.00394073
S2326	6.8e-05	0.00098139	1.59e-05	2.31e-05	0	0	0.00467168	2.09e-05	0.00137811	0.00052727	0.0083666	0.00428912	0.00428912	0.00310972	0.0112977	0.00016026	0.00014823	4.92e-05	0.00095915	0.00048267	0.00354396	0.0135441	0.00338907	0.00479269	9.36e-06	0.0155762	9.04e-05	0.00460412
S2195	4.19e-06	0.00380353	3.23e-05	1.03e-05	9.37e-07	9.37e-07	0.0044839	7.51e-05	0.00241114	0.0006023	0.00816609	0.00252431	0.00252431	0.00531294	0.0118594	0.00037747	7.57e-05	1.24e-05	0.00180361	0.00085134	0.00173068	0.0173132	0.00503609	0.00331596	2.77e-06	0.0156229	0.00025469	0.00635682
S2244	4.66e-07	0.00155535	8.35e-06	1.54e-05	0	0	0.00287229	0	0.0020123	0.00212737	0.00739362	0.00545251	0.00545251	0.00360867	0.00518915	0.00055542	0.00055891	0	0.00225895	0.0013577	0.00251539	0.0149161	0.00601266	0.00499978	8.61e-05	0.0160413	0.00072283	0.00465527
S2231	7.72e-07	0.00124176	6e-07	7.56e-07	1.03e-07	1.03e-07	0.00303935	0	0.00068772	0.00029835	0.00713844	0.00667707	0.00667707	0.00336947	0.00570491	0.00037378	9.92e-05	1.66e-07	0.00069388	0.00039043	0.0028768	0.0158406	0.00346525	0.00355511	5.47e-08	0.0143413	0.00010196	0.00425943
S2256	1.62e-07	0.00121307	8.1e-07	4.32e-06	1.91e-07	1.91e-07	0.00272045	1.49e-09	0.00190745	0.00031631	0.00767366	0.00450208	0.00450208	0.00283078	0.00523246	0.00020843	4.14e-05	1.39e-07	0.00065197	0.00064938	0.0037158	0.0141983	0.00797464	0.00496366	6.49e-07	0.0118886	0.00013098	0.00445965
S2143	8.03e-07	0.00283209	3.95e-06	2.06e-05	2.04e-06	2.04e-06	0.0036576	0	0.00184252	0.00263035	0.00631116	0.00511583	0.00511583	0.00530543	0.00721677	9.84e-05	9.55e-05	2.91e-06	0.00129505	0.00075084	0.00328091	0.0185351	0.0043671	0.00240229	8.29e-05	0.0162022	5.87e-05	0.00730018
S2297	0	0.00134061	5.9e-08	9.62e-05	0	0	0.00379303	0	0.00058735	0.00092221	0.00853115	0.00423578	0.00423578	0.00400509	0.011426	0.00013934	0.00028194	8.13e-06	0.00146751	0.00152813	0.00180084	0.0162878	0.009891	0.00470555	0.00011946	0.0161645	0.00065005	0.00354613
S2141	5.08e-07	0.00178208	2.58e-06	3.02e-05	1.1e-07	1.1e-07	0.00354654	8.62e-10	0.00197434	0.00030365	0.00870648	0.00295008	0.00295008	0.00432372	0.00703356	5.95e-05	2.34e-05	4.14e-07	0.00051095	0.00134735	0.00228494	0.0155333	0.0130447	0.00452141	6.97e-08	0.015561	0.00049496	0.00465614
S2146	2.59e-07	0.00180774	6.6e-06	2.68e-05	1.03e-05	1.03e-05	0.00345536	8.64e-06	0.0023864	0.0019079	0.00473936	0.00711803	0.00711803	0.00388313	0.0065316	0.00037912	0.00022733	4.39e-06	0.00150491	0.00195796	0.00164527	0.0176129	0.00573477	0.00462859	1.1e-05	0.0134642	0.00055631	0.00549098
S2201	8.94e-07	0.00108124	1.43e-05	1.64e-05	2.18e-05	2.18e-05	0.00408671	5.14e-06	0.0018198	0.00112135	0.00918559	0.00485827	0.00485827	0.00320882	0.0117882	0.00020807	5.73e-05	1.04e-05	0.00029962	0.00116374	0.00231789	0.017691	0.00727422	0.00351156	2.71e-05	0.0135758	0.0002899	0.00504403
S2211	6.43e-07	0.00116025	5.47e-06	3.62e-05	1.04e-07	1.04e-07	0.00398944	1.34e-07	0.00130981	0.00044937	0.00532614	0.00312529	0.00312529	0.00273405	0.00786823	0.00011065	2.84e-05	8.56e-07	0.00090906	0.00081289	0.00074877	0.0155598	0.00838398	0.0044955	0.00013183	0.0188449	2.08e-05	0.00487162
S2191	9.53e-07	0.001278	2.06e-06	3.65e-05	1.83e-06	1.83e-06	0.0029924	1.65e-09	0.00209576	0.00137777	0.006743	0.00574872	0.00574872	0.00298782	0.00578129	0.00020352	7.83e-05	2.11e-07	0.00105778	0.00073004	0.00165567	0.0168193	0.00457493	0.00379855	3.14e-06	0.0152855	0.00022936	0.00511277
S2209	9.21e-07	0.00251122	2.56e-05	1.13e-05	0	0	0.00331397	7.15e-05	0.00116232	0.00087757	0.00945781	0.00525271	0.00525271	0.00736458	0.00613943	0.00048852	5.01e-05	5.26e-07	0.00042661	0.00170116	0.00226796	0.0162895	0.0100276	0.00448402	1.24e-05	0.01645	0.00043214	0.00478997
S2186	4.15e-06	0.00190801	4.55e-07	2.85e-06	6.85e-07	6.85e-07	0.00359804	7.99e-52	0.00201617	0.00084312	0.00632212	0.005043	0.005043	0.00397128	0.00707501	0.00012107	0.00012354	7.59e-07	0.00065569	0.0009123	0.00150198	0.0183741	0.00857853	0.00349399	3.13e-07	0.0158025	0.0002078	0.00635432
S2285	0	0.00240343	0	0.00096926	0	0	0.00248457	0	0.00139107	0.0003839	0.00881193	0.00426125	0.00426125	0.00440407	0.00903965	1.05e-05	9.35e-06	0	0.00176953	0.00068616	0.00429479	0.013308	0.00774292	0.00581016	0	0.0124873	0.00020696	0.00425893
S2153	5.9e-05	0.0019159	6.95e-06	7.23e-06	3.37e-06	3.37e-06	0.00345138	0	0.00150158	0.0002304	0.00872173	0.00453219	0.00453219	0.00615949	0.0129495	6.1e-05	8.37e-05	3.58e-06	0.00147642	0.00095002	0.00066632	0.017854	0.00633755	0.00382805	3.28e-06	0.0171157	0.00029758	0.00343729
S2179	3.28e-06	0.00159055	5.65e-07	1.48e-05	4.34e-07	4.34e-07	0.00377321	6.3e-09	0.00110725	0.00209873	0.00787183	0.00442446	0.00442446	0.00419237	0.00741655	0.00012987	5.82e-05	9.02e-07	0.00087706	0.00114124	0.00119022	0.0162652	0.00714581	0.00412588	2.31e-05	0.0169312	0.00036494	0.00572017
S2400	0.00012832	0.00230903	1.31e-06	3.11e-06	2.14e-06	2.14e-06	0.00441545	0	0.0014852	0.00109987	0.00616558	0.00632619	0.00632619	0.00382653	0.00857107	0.00025984	6.84e-05	0.00030212	0.00149727	0.00079893	0.00245303	0.0160779	0.00595027	0.0037136	2.11e-06	0.0145694	0.0002514	0.00524244
S2429	5.69e-08	0.00217694	1.76e-06	3.33e-06	2.44e-06	2.44e-06	0.00391194	5.71e-07	0.00169642	0.00050648	0.0112061	0.00426395	0.00426395	0.00593549	0.0110335	0.00012542	0.00014707	1.15e-06	0.00119596	0.00117812	0.00322259	0.0152191	0.00936021	0.00392249	1.16e-05	0.0137603	0.00014549	0.00427256
S2374	5.42e-08	0.00147234	2.05e-06	8.54e-05	2.84e-06	2.84e-06	0.00405006	1.52e-06	0.00074935	0.00113211	0.00622578	0.00556319	0.00556319	0.00475051	0.00788817	0.00021194	0.00015184	1.24e-06	0.00087161	0.00104448	0.00229479	0.019514	0.00480608	0.00240342	5.72e-05	0.0170389	0.0004337	0.00485177
S2258	5.95e-07	0.00246844	2.58e-06	2.04e-05	7.24e-07	7.24e-07	0.00378629	9.31e-07	0.00120924	0.00096958	0.00491136	0.00534438	0.00534438	0.00630326	0.00723897	0.00033361	0.00051004	3.1e-05	0.00141402	0.00164656	0.00080777	0.0173981	0.00805301	0.00348953	7.67e-07	0.016821	0.00031636	0.00476574
S2375	0.00013821	0.00214845	2.72e-05	0.00026889	1.63e-06	1.63e-06	0.00489836	6.3e-05	0.00141742	0.00225187	0.00778637	0.0066498	0.0066498	0.00474983	0.00887823	0.0009185	0.0004276	3.15e-05	0.00093889	0.00102152	0.00266787	0.0179378	0.00497849	0.00355816	2.04e-06	0.0152627	0.00054864	0.00609377
S2266	1.39e-06	0.00172289	6.34e-07	3.97e-06	0	0	0.00276873	0	0.00153366	0.00138236	0.00688973	0.00594004	0.00594004	0.00314105	0.00540182	0.00013563	3.35e-05	2.97e-07	0.00128663	0.00051646	0.00261572	0.0152759	0.00446248	0.00363172	7.22e-08	0.0151732	5.48e-05	0.00594705
S2381	9.93e-09	0.00109596	2.48e-05	3.81e-05	1.6e-07	1.6e-07	0.00201998	7.05e-05	0.00349924	0.00065318	0.0113473	0.00607615	0.00607615	0.00287868	0.00384034	0.00019963	1.61e-05	1.55e-09	0.00039047	0.00065246	0.00569034	0.0115013	0.00501463	0.0072359	3.34e-07	0.00897463	9.4e-06	0.00513002
S2274	1.87e-08	0.0021286	2.38e-07	4.8e-05	4.57e-07	4.57e-07	0.00410745	6.77e-09	0.0014243	0.00117899	0.00851957	0.00374588	0.00374588	0.00404326	0.00806606	0.00014885	7.36e-05	5.5e-10	0.00062827	0.00180728	0.00365432	0.0167728	0.00555747	0.00481131	5.48e-07	0.0137779	0.00044348	0.00513069
S2357	4.51e-06	0.00205905	1.85e-06	9.56e-06	0	0	0.00361304	1.11e-08	0.00216722	0.00110197	0.00612235	0.0056489	0.0056489	0.00404394	0.0110849	9.04e-05	8.61e-05	8.52e-08	0.00120416	0.00089427	0.00182842	0.0162428	0.00621757	0.00457766	4.6e-06	0.0156581	0.00027789	0.00459181
S2287	2.44e-06	0.00224277	1.66e-05	2.85e-05	3.27e-05	3.27e-05	0.00292547	1.5e-09	0.00256051	0.0014239	0.00634467	0.00750381	0.00750381	0.00406873	0.00551971	0.00033122	9.41e-05	4.57e-07	0.00078243	0.00198878	0.00239219	0.0174698	0.00869843	0.00456661	7.66e-05	0.0118252	0.0002368	0.00413172
S2291	7.24e-06	0.0024456	1.35e-05	3.31e-05	8.02e-06	8.02e-06	0.00383978	2.21e-05	0.00117957	0.00127572	0.00638163	0.00654158	0.00654158	0.00463541	0.00727563	0.00040392	0.00012857	6.57e-06	0.00031667	0.0019912	0.00097927	0.017113	0.0107248	0.00332547	7.33e-06	0.0151067	0.00023287	0.00458426
S2257	7.44e-07	0.00248661	1.05e-06	1.55e-05	3.67e-09	3.67e-09	0.00306984	0	0.00152698	0.00243247	0.00698837	0.00558577	0.00558577	0.00600395	0.0111666	0.00020186	0.00050033	1.15e-06	0.00086028	0.00117131	0.00140368	0.0166173	0.0086268	0.00330282	4.81e-05	0.0188763	0.0004064	0.0063843
S2242	2.8e-09	0.00110791	9.36e-08	4.35e-05	1.79e-07	1.79e-07	0.00374272	2.66e-09	0.00115636	0.00031415	0.0113977	0.00354678	0.00354678	0.00239243	0.0073189	0.00016655	7.34e-05	2.16e-10	0.00138296	0.00116371	0.00261193	0.0139913	0.0133652	0.00545815	3.55e-07	0.0132348	0.0002336	0.00428384
S2330	1.28e-18	0.00338064	2.28e-08	1.6e-05	0	0	0.00285093	1.09e-08	0.0020507	0.00142274	0.00967872	0.00523624	0.00523624	0.00489939	0.00567383	2.8e-05	2.4e-05	4.89e-08	0.00192623	0.00076184	0.00466454	0.0129437	0.00793568	0.00499049	2.2e-07	0.0104832	0.00056225	0.00486094
S2322	1.15e-06	0.00146802	1.55e-06	2.3e-05	1.97e-07	1.97e-07	0.00396902	2.92e-09	0.00092361	0.00037689	0.00862351	0.0033917	0.0033917	0.00372622	0.00787994	5.81e-05	1.53e-05	8.3e-07	0.00033187	0.00092317	0.00307023	0.0153717	0.0109797	0.00497117	2.36e-07	0.0144387	0.00022151	0.00457651
S2387	2.31e-06	0.00276916	2.82e-05	2.38e-05	5.23e-05	5.23e-05	0.00411582	3.46e-06	0.00174647	0.00091202	0.00643089	0.00476961	0.00476961	0.00536482	0.00768571	0.00054594	0.00013991	6.65e-06	0.00102276	0.00176136	0.00162169	0.0167197	0.0099365	0.0043698	4.23e-05	0.0144067	9.25e-05	0.00453764
S2355	1.67e-05	0.00283512	2.98e-05	3.54e-05	3.59e-07	3.59e-07	0.00341639	2.35e-05	0.00203936	0.00124813	0.00958202	0.00597502	0.00597502	0.00841782	0.00671387	0.0001189	5.11e-05	1.62e-05	0.00093377	0.00067981	0.00294261	0.0160906	0.011006	0.00403046	8.68e-05	0.0143289	0.00025469	0.00475863
S2341	1.03e-06	0.00245694	1.46e-06	4.92e-06	6.49e-07	6.49e-07	0.0029151	1.45e-06	0.00207205	0.00123195	0.00711365	0.00616156	0.00616156	0.0047697	0.00560538	0.00022482	0.00068889	3.17e-06	0.00078587	0.00113427	0.00305972	0.0156599	0.00829131	0.00489746	5.58e-05	0.0133649	0.00076171	0.00536323
S2369	3.41e-06	0.00167189	1.21e-05	1.74e-05	3.32e-07	3.32e-07	0.00556315	3.1e-05	0.0013838	0.00067449	0.00861052	0.00362733	0.00362733	0.00326793	0.0108081	0.00031822	4.6e-05	3.3e-07	0.00128449	0.00204523	0.00374603	0.0181239	0.00427157	0.00377575	2.2e-05	0.0180241	0.00083197	0.00450912
S2215	1.8e-06	0.00194776	1.08e-05	4.14e-05	1.3e-07	1.3e-07	0.00462007	1.01e-07	0.00141547	0.00117729	0.00588927	0.00539745	0.00539745	0.00498735	0.00892381	0.00031634	0.00016469	3.96e-05	0.00037661	0.0013312	0.00092043	0.0173	0.00568931	0.003334	3.71e-05	0.0153451	0.00012866	0.0042374
S2282	2.7e-06	0.00237798	2.73e-05	2.46e-05	1.77e-05	1.77e-05	0.00349007	4.99e-05	0.0018284	0.00062879	0.0164567	0.00475674	0.00475674	0.00391013	0.0109391	0.00046286	4.9e-05	8.83e-06	0.00063583	0.00179816	0.00398824	0.0171831	0.00702709	0.00412161	2.54e-05	0.0134796	0.00050663	0.00573601
S2253	1.74e-06	0.00137554	1.44e-06	7.06e-05	1.54e-09	1.54e-09	0.00348086	0	0.00169869	0.00020361	0.00928577	0.00318514	0.00318514	0.0040232	0.0116582	4.29e-05	9.8e-06	1.24e-06	0.00054953	0.00048423	0.00214956	0.0171892	0.00577273	0.00333089	2.97e-06	0.0142033	0.00023212	0.0047551
S2337	7.35e-06	0.00183027	1.2e-05	1.96e-05	3.37e-07	3.37e-07	0.00424668	2.92e-05	0.00178114	0.00092981	0.00641387	0.00563062	0.00563062	0.00470878	0.0082969	0.00019645	0.00012879	3.63e-06	0.00060717	0.0010301	0.00096844	0.0164578	0.00883549	0.00357763	6.85e-06	0.0146714	8.83e-05	0.00498953
S2411	0	0.00064192	1.9e-06	5.54e-06	0	0	0.00205388	0	0.00207258	0.00028274	0.00670725	0.00589984	0.00589984	0.00207126	0.00753942	3.13e-05	2.72e-05	0	7.98e-05	0.00089195	0.00296646	0.0136943	0.0111451	0.00726531	0.00018845	0.00842654	0.00027752	0.00460095
S2327	1.23e-09	0.00033543	4.12e-08	0.00101558	7.89e-08	7.89e-08	0.00500252	1.17e-09	0.00125702	0.00107775	0.00665825	0.00025046	0.00030801	0.00486526	0.00909794	0.0009071	5.97e-05	9.51e-11	0.00569828	0.00093714	0.0024656	0.015387	0.0023715	0.00795917	9.47e-08	0.0167524	0.00016464	0.00466837
S2284	8.94e-07	0.00134143	3.15e-06	1.46e-05	2.37e-07	2.37e-07	0.00419822	3e-07	0.00114367	0.00097032	0.00607697	0.0026016	0.0026016	0.00333167	0.0125625	8.62e-05	0.00010615	9.08e-07	0.00062902	0.00078904	0.00146524	0.0170218	0.00526586	0.00307319	8.41e-05	0.0152488	0.00016138	0.00605089
S2416	8.46e-09	0.00225403	2.57e-06	7.04e-06	4.99e-35	4.99e-35	0.00406015	5.33e-09	0.00129868	0.00047987	0.00819782	0.00229596	0.00229596	0.00394204	0.00804811	7.22e-05	3.25e-05	2.9e-09	0.00032719	0.00152495	0.00238363	0.0179318	0.00913224	0.00576563	2.36e-07	0.0132685	0.00020185	0.00429801
S2362	4.47e-06	0.00120995	2.77e-06	1.04e-05	1.95e-07	1.95e-07	0.00368932	0	0.00197132	0.00184519	0.0060015	0.00591287	0.00591287	0.0034104	0.00722367	0.00015496	0.00043915	8e-06	0.00024342	0.00079227	0.00173092	0.0177619	0.00609539	0.00432973	3.06e-06	0.0130992	0.00015925	0.00582127
S2363	1.18e-06	0.00176505	4.76e-06	1.48e-05	6.94e-06	6.94e-06	0.00277753	2.5e-06	0.00161399	0.00053069	0.00830491	0.00576409	0.00576409	0.00429381	0.00537303	0.00018204	7.1e-06	3.41e-06	0.00058318	0.00108929	0.00267292	0.018019	0.00629698	0.00404871	6.24e-06	0.0142499	0.00028534	0.00519682
S2221	5.33e-09	0.00151159	2.93e-06	6.06e-06	1.3e-07	1.3e-07	0.00320951	1.93e-09	0.00102054	0.00061949	0.00852888	0.00335263	0.00335263	0.0053993	0.00638024	3.88e-05	5.4e-05	1.57e-10	0.0008355	0.0006662	0.00218444	0.0165905	0.00628919	0.00437279	1.56e-07	0.0153489	0.0002703	0.00408476
S2403	0	0.0015293	4.94e-07	2.74e-05	0	0	0.00258658	0	0.00161345	0.00027086	0.00895559	0.00347502	0.00347502	0.00385625	0.00903119	5.64e-05	2.98e-05	1.11e-07	0.00027243	0.00124841	0.00215613	0.0181	0.00590926	0.00438142	9.39e-05	0.0131941	0.00149779	0.00431812
S2364	2.76e-07	0.00428427	8.94e-08	6.26e-06	0	0	0.00400454	4.74e-09	0.00292512	0.00036166	0.00842016	0.00325545	0.00325545	0.00763386	0.0109994	1.69e-05	9.95e-06	2.76e-07	0.00150339	0.00075977	0.00251039	0.0172098	0.00996861	0.0040248	5.59e-07	0.0138973	0.00020641	0.00619635
S2104	4.72e-07	0.00191367	2.24e-06	2.29e-05	9.82e-08	9.82e-08	0.0035641	1.44e-09	0.00251415	0.00042756	0.00721366	0.0025424	0.0025424	0.00412224	0.0070862	4.2e-05	1.43e-05	4.8e-07	0.001331	0.00060509	0.00261469	0.0158741	0.00582607	0.00396666	1.16e-07	0.0159815	0.00018802	0.00506854
S2273	7.65e-09	0.00066834	1.17e-07	1.88e-05	0	0	0.00420854	0	0.00061371	0.00023275	0.00865328	0.00401408	0.00401408	0.00219114	0.0115972	0.00021042	6.23e-06	1.18e-06	0.00115285	0.00072982	0.00478463	0.0170733	0.00589818	0.0033747	7.42e-06	0.0154141	0.00027648	0.00530357
S2328	2.23e-05	0.00141902	4.05e-06	1.15e-05	5.12e-06	5.12e-06	0.00195493	8.36e-10	0.00355516	0.0007288	0.00514603	0.00927557	0.00927557	0.00327738	0.00375168	0.00015818	0.00014476	3.86e-05	0.0001717	0.00118367	0.0023045	0.0165567	0.00713393	0.00477752	4.87e-06	0.00925537	0.00027625	0.00562252
S2272	1.64e-06	0.00241829	1.25e-06	6.11e-06	1.11e-07	1.11e-07	0.00318462	1.36e-08	0.00211314	0.00039597	0.0089136	0.00396749	0.00396749	0.00378073	0.0105658	8.09e-05	5.39e-05	4.38e-06	0.00115684	0.00075532	0.00250172	0.0161753	0.00555249	0.00361738	3.24e-06	0.0127916	0.00026556	0.00478427
S2207	2.74e-08	0.00172077	6.74e-07	6.13e-05	5.46e-13	5.46e-13	0.00206283	5.69e-45	0.00376396	0.00441572	0.00894893	0.00479699	0.00479699	0.00488841	0.00410913	1.65e-05	3.98e-05	2.4e-46	0.00091369	0.00096043	0.00459354	0.014404	0.00458705	0.00653423	6.24e-07	0.0128088	0.00188946	0.00532012
S2333	3.29e-07	0.00132047	3.58e-06	8.14e-06	8.78e-07	8.78e-07	0.00526688	0	0.00065737	0.00030548	0.0055946	0.0030761	0.0030761	0.00332906	0.0104586	7.52e-05	9.95e-05	1.21e-06	0.00115714	0.00061019	0.00124162	0.0156073	0.00639308	0.00288229	4.11e-06	0.0175384	0.00020351	0.00372585
S2204	4.34e-06	0.00263794	2.07e-07	5.69e-06	2.7e-08	2.7e-08	0.00298204	0	0.00133393	0.00094422	0.00683507	0.00575031	0.00575031	0.00354199	0.0104555	1.51e-05	0.00013063	1.04e-06	0.00057749	0.00115347	0.00347706	0.0164662	0.00514666	0.00476687	1.03e-05	0.0115522	0.00067322	0.00487176
S2419	4.98e-06	0.00158324	2.79e-06	5.85e-05	5.57e-06	5.57e-06	0.00252892	0	0.00167846	0.00094697	0.00709581	0.00746424	0.00746424	0.00337484	0.00951503	0.00026932	0.00011055	5.74e-06	0.00047781	0.00114236	0.00275159	0.0155533	0.00744465	0.00491835	8.74e-05	0.0121604	0.00029184	0.0048914
S2350	4.81e-05	0.00174054	1.01e-05	6.62e-05	0	0	0.00424329	0	0.00127476	0.00090372	0.00495783	0.00427175	0.00427175	0.0037546	0.0082889	0.00019767	0.00022449	2.15e-06	0.00171569	0.00076765	0.00176779	0.0182127	0.00598598	0.0042805	7.66e-06	0.0162879	0.00028729	0.00497053
S1929	0.0001855	0.00124077	9.93e-08	3.61e-05	1.11e-07	1.11e-07	0.00540046	0	0.00081702	0.00047998	0.00731825	0.00162497	0.00162497	0.00359326	0.0122406	1.51e-05	3.17e-05	1.98e-06	0.00103581	0.00075453	0.0009302	0.014151	0.00510182	0.00553265	0.00013306	0.0203213	0.00016175	0.00315747
S2312	9.62e-07	0.00143642	3.02e-07	0.00029435	0	0	0.00377447	3.47e-07	0.00146304	0.00087988	0.0080785	0.00504433	0.00504433	0.00293541	0.00726601	0.00028294	4.83e-05	3.62e-06	0.00112213	0.00104504	0.00283091	0.0167983	0.00617554	0.0044125	8.89e-06	0.018887	5.75e-05	0.00504071
S2321	4.93e-07	0.00087215	1.19e-07	7.05e-06	1.15e-09	1.15e-09	0.00190791	5.29e-94	0.00348633	0.0002526	0.00878322	0.00597245	0.00597245	0.00165489	0.00379384	2.2e-05	2.42e-05	2.2e-07	8.78e-05	0.00030451	0.00562748	0.0124781	0.0129515	0.00700724	2.82e-07	0.00894035	6.64e-05	0.00501818
S2335	5.4e-09	0.00086453	1.48e-07	3.99e-06	9.8e-08	9.8e-08	0.00298438	2.52e-09	0.0016518	0.00054519	0.00720379	0.0047942	0.0047942	0.00266342	0.00579926	0.0001695	1.88e-05	1.09e-07	0.00046598	0.00130237	0.00375335	0.0173824	0.00648733	0.0050993	2.21e-07	0.0103052	0.00017915	0.00501077
S2342	7.17e-05	0.00275236	4.18e-05	0.00017537	2.19e-05	2.19e-05	0.00435037	1.2e-05	0.00240869	0.00155523	0.00627333	0.00621293	0.00621293	0.00594895	0.00824554	0.0004552	0.00013082	7.57e-05	0.00048415	0.00161866	0.00216953	0.018013	0.00840274	0.00461472	0.00011664	0.0125553	0.00016148	0.00577635
S2229	7.29e-07	0.00266436	5.36e-07	8.8e-06	5.48e-07	5.48e-07	0.00308323	1.28e-07	0.00230444	0.00088988	0.0091927	0.00487658	0.00487658	0.00536599	0.0105776	0.00018309	4.48e-05	1.02e-06	0.00069684	0.00104931	0.00307915	0.0163958	0.00932435	0.00529566	5.42e-06	0.0137061	0.00019057	0.00464116
S2037	2.64e-08	0.00166947	2.28e-07	1.07e-35	2.25e-33	2.25e-33	0.00234987	1.49e-35	0.00129591	0.00064036	0.00735	0.00487266	0.00487266	0.00325125	0.00452436	0.00017538	0.00019404	7.57e-08	0.00039643	0.00046361	0.00419411	0.0141883	0.00395525	0.00478574	1.68e-06	0.0107128	0.00018887	0.00500386
S2338	1.62e-06	0.00272832	2.7e-06	5.95e-06	1.68e-07	1.68e-07	0.00326563	0	0.00145834	0.00139118	0.00724475	0.00569054	0.00569054	0.00474615	0.00643109	0.00010018	9.94e-05	8.95e-06	0.0007048	0.00106929	0.00251408	0.0159944	0.00696257	0.00454019	4.99e-06	0.0139345	0.00017179	0.00522932
S2380	0	0.00168138	0	3.13e-05	0	0	0.00294016	0	0.00147589	0.00015939	0.0113104	0.00298297	0.00298297	0.00535215	0.00989424	8.57e-05	6.69e-06	0	0.00028902	0.00132299	0.00179172	0.0140894	0.0128346	0.00610441	1.54e-06	0.015256	1.34e-05	0.00377128
S2347	4.86e-06	0.00255935	1.41e-05	2.96e-05	3.63e-06	3.63e-06	0.00557485	1.55e-05	0.0014063	0.00158295	0.0042232	0.00439515	0.00439515	0.00619898	0.0106535	0.00049622	0.00055859	3.09e-06	0.00106776	0.00247274	0.00086873	0.0175885	0.00535329	0.00291273	0.00021671	0.0182764	0.00046265	0.0042624
S2260	3.7e-06	0.00137276	9.03e-06	9.35e-06	9.9e-06	9.9e-06	0.00324001	1.94e-05	0.00135798	0.00047876	0.00626435	0.00673261	0.00673261	0.00315902	0.00601078	0.00046923	5.73e-05	2.65e-06	0.00066248	0.00144648	0.00432524	0.0193424	0.0055928	0.00183165	3.19e-06	0.012639	0.00026483	0.00561429
S2407	6.87e-06	0.00269935	1.06e-06	2.25e-05	0	0	0.00375849	0	0.00162822	0.00192268	0.00824994	0.00702708	0.00702708	0.00478765	0.00748109	3.59e-05	2.06e-05	2.32e-06	0.00177916	0.00089329	0.00383136	0.019437	0.00362934	0.00343365	8.31e-07	0.0180949	3.27e-05	0.00709985
S2391	2.24e-06	0.0024829	3.33e-06	2.3e-06	0	0	0.00337738	0	0.00249809	0.00027241	0.0075259	0.00412957	0.00412957	0.00492276	0.00932149	0.00015953	1.19e-05	0	0.00022758	0.0015398	0.00131679	0.0151865	0.0152996	0.00540925	2.48e-06	0.0149897	0.0002214	0.0046008
S2115	1.75e-08	0.00257618	8.62e-07	1.19e-05	2.45e-07	2.45e-07	0.00381545	1.93e-07	0.00308622	0.00080167	0.00607804	0.00560077	0.00560077	0.00423767	0.00755107	7.98e-05	0.00012457	7.44e-08	0.00080127	0.00082558	0.00213416	0.0146909	0.00995404	0.00510986	2.34e-06	0.0124928	0.00023533	0.00459059
S2228	1.56e-06	0.00302018	3.87e-08	1.91e-06	0	0	0.00341289	1.69e-08	0.0015744	0.00132821	0.00894763	0.00448242	0.00448242	0.00514054	0.00677961	4.62e-05	0.00026716	2.39e-06	0.00095647	0.00074736	0.00358848	0.015311	0.00778119	0.00497692	1.54e-06	0.0132085	0.00044013	0.00427458
S2382	2.12e-06	0.00234692	6.7e-06	3.57e-05	3.36e-08	3.36e-08	0.00330875	1.54e-09	0.00255697	0.00083799	0.00708468	0.00539195	0.00539195	0.00387037	0.0065283	8.92e-05	4.82e-05	8.67e-07	0.00117563	0.00090763	0.00120301	0.0168114	0.0108031	0.00384777	7.68e-06	0.015993	0.0001738	0.00521138
S2336	3.83e-06	0.00242027	2.14e-05	8.4e-06	4.09e-05	4.09e-05	0.00545375	2.02e-06	0.00238951	0.00072737	0.00676278	0.00481536	0.00481536	0.00486552	0.0105764	0.00033112	0.00012388	8.54e-07	0.00142651	0.00164553	0.00085533	0.0170156	0.00854812	0.00280124	6.49e-05	0.0189912	0.00019476	0.00430713
S1688	1.11e-05	0.00232556	6.84e-06	1.86e-05	6.12e-06	6.12e-06	0.00398182	7.59e-06	0.00178833	0.0019763	0.00721505	0.00525802	0.00525802	0.00566349	0.00739308	0.00057056	0.0007257	2.94e-05	0.00042527	0.00159806	0.00167768	0.0168625	0.0124921	0.00381187	1.61e-05	0.015486	0.00085098	0.00520589
S2003	1.63e-06	0.00068245	3.52e-06	5.81e-05	1.38e-07	1.38e-07	0.00337796	1.38e-06	0.0005833	0.0015624	0.00608108	0.00494865	0.00494865	0.00379424	0.0067157	4.02e-05	3.13e-05	5.49e-07	0.00094833	0.00052061	0.00139671	0.0174644	0.00439306	0.00245495	2e-07	0.0184264	3.57e-05	0.00446729
S2252	1.97e-07	0.00193577	9.69e-06	5.18e-06	5.31e-06	5.31e-06	0.00425999	8.72e-10	0.00129917	0.00104439	0.00711816	0.00322638	0.00322638	0.00546862	0.00837622	0.00014377	6.36e-05	1.48e-07	0.00100271	0.00064859	0.00154195	0.015918	0.00788222	0.00377831	1.21e-05	0.0164618	0.00018233	0.0051745
S2417	3.83e-07	0.00230813	8.74e-08	2.35e-05	4.77e-33	4.77e-33	0.00395304	3.17e-35	0.0015066	0.00059042	0.00977	0.00361904	0.00361904	0.00639568	0.00777131	0.00013478	0.00026954	3.83e-07	0.00146871	0.00109495	0.002796	0.0185261	0.00650518	0.00323171	9.35e-09	0.0194805	0.00013662	0.00547214
S2372	3.45e-07	0.00124607	8.16e-06	2.47e-05	8.94e-06	8.94e-06	0.00343777	2.02e-06	0.00222696	0.00069786	0.00636811	0.00577326	0.00577326	0.00298318	0.00667253	0.00020302	0.00018219	4.4e-06	0.00073473	0.00124148	0.0019124	0.0158363	0.00742401	0.00487256	2.1e-05	0.0114927	0.00036902	0.00471206
S2308	1.82e-07	0.00158847	3.85e-07	7.39e-06	6.84e-07	6.84e-07	0.00212488	0	0.00398199	0.00046374	0.0125413	0.00541236	0.00541236	0.00470923	0.00913012	5.79e-06	9.41e-06	7.91e-06	0.00062201	0.00044106	0.00494333	0.014798	0.00527713	0.00530682	7.1e-06	0.0112527	7.76e-06	0.00582531
S2332	5.86e-06	0.00128395	1.57e-05	2.43e-05	2.31e-05	2.31e-05	0.0039912	0	0.00121494	0.0013231	0.00813396	0.00634953	0.00634953	0.00401322	0.00786627	0.00011613	0.00018775	1.02e-05	0.00031865	0.00079107	0.00144364	0.0172939	0.00873351	0.00265038	1.04e-05	0.0151804	0.00021652	0.00403664
S2366	2.71e-06	0.00213695	7.45e-06	1.29e-06	2.63e-07	2.63e-07	0.00303228	1.58e-07	0.00157844	0.00052146	0.00869762	0.00630117	0.00630117	0.00490074	0.00533924	0.00072531	5.68e-05	6.55e-07	0.00127668	0.00194501	0.0049683	0.0173369	0.00677927	0.00491235	4.1e-05	0.0165968	7.92e-05	0.00535297
S2430	6.3e-06	0.00275362	9.83e-08	6.18e-06	0	0	0.00328462	7.2e-09	0.00102676	0.0001243	0.0104631	0.0045902	0.0045902	0.0062226	0.00648678	8.24e-05	2.48e-05	2.37e-05	0.00122282	0.00044006	0.00425868	0.0146766	0.00721501	0.00312073	1.5e-07	0.0150089	0.00055886	0.00449361
S2304	1.02e-05	0.00313975	9.92e-06	2.19e-05	1.56e-05	1.56e-05	0.0034634	8.78e-06	0.00197263	0.00140406	0.00772213	0.00558219	0.00558219	0.0056675	0.00663344	0.00029336	0.00048367	2.86e-05	0.00042539	0.00192982	0.00227639	0.0145608	0.0123711	0.00595592	1.95e-05	0.0132339	0.00046744	0.00426586
S2268	2.53e-09	0.00109076	2.44e-07	7.37e-06	8.94e-08	8.94e-08	0.00323849	1.33e-09	0.00216806	8.12e-05	0.00781279	0.00550442	0.00550442	0.00245308	0.00640377	7.32e-05	6.84e-06	1.08e-10	0.00024528	0.00049355	0.00427329	0.0149056	0.00399515	0.00533568	1e-06	0.00933864	8.84e-06	0.00539489
S2367	2.62e-06	0.00114395	8.81e-07	1.07e-05	9.36e-07	9.36e-07	0.00229901	1.68e-09	0.00265152	0.00122134	0.0057918	0.00673033	0.00673033	0.00281923	0.00444157	0.00015645	0.00015406	8.22e-07	0.0007518	0.00079791	0.00220331	0.0159278	0.00573757	0.00409949	2.24e-07	0.01377	0.00033008	0.00489008
S2315	1.68e-08	0.00163727	4.07e-06	1.06e-05	3.77e-09	3.77e-09	0.00362235	1.05e-05	0.00164999	0.00029178	0.0071839	0.00294789	0.00294789	0.00439342	0.0112303	8.51e-05	7e-05	2.51e-06	0.00080475	0.00106986	0.00163684	0.0159034	0.00681202	0.00334924	0.0001296	0.0142265	0.00024436	0.00405518
S2356	2.13e-06	0.00152282	4.42e-06	8.68e-06	1.42e-06	1.42e-06	0.00245531	0	0.00173448	0.0005284	0.0089419	0.0032088	0.0032088	0.00455938	0.00822792	0.00026134	1.27e-05	1.42e-06	0.0008223	0.00167807	0.00270998	0.0153405	0.0107302	0.00674983	9.96e-06	0.011006	1.24e-05	0.00470933
S2360	2.33e-07	0.00258898	3.53e-06	8.51e-06	5.24e-06	5.24e-06	0.00286754	1.04e-06	0.00170685	0.00050138	0.00815791	0.00353488	0.00353488	0.00632022	0.00551594	0.00021915	5.74e-05	2.64e-06	0.00131846	0.00120495	0.00159878	0.0157591	0.00899795	0.00358515	5.02e-05	0.0162027	0.00039378	0.00429996
S2251	8.29e-07	0.00086337	6.42e-07	2.3e-05	9.67e-07	9.67e-07	0.00280757	3.5e-08	0.00150028	0.00338385	0.00841153	0.00464892	0.00464892	0.00237443	0.00546674	0.00014839	4.47e-05	2.93e-07	0.00047439	0.00097276	0.00211067	0.0172944	0.00533066	0.00524978	3.82e-06	0.018686	0.00020026	0.00616285
S2243	1.02e-06	0.00280677	3.96e-06	5.85e-05	2.32e-06	2.32e-06	0.00500283	4.23e-08	0.00205298	0.0012576	0.00612235	0.00382894	0.00382894	0.00495502	0.00930446	0.00070121	0.00020024	2.77e-06	0.00168262	0.00215002	0.0015706	0.0169679	0.0060775	0.00331006	0.00018925	0.0163274	0.00014054	0.00566333
S2248	4.56e-07	0.00171092	0	1.1e-06	0	0	0.00325257	0	0.00365696	0.00167263	0.0100112	0.00291086	0.00291086	0.00277183	0.00818454	0.00050778	0.0005124	3.17e-07	0.00088327	0.00109889	0.00339169	0.0129312	0.0218031	0.00628299	2.78e-06	0.011549	0.00105501	0.00519245
S2379	1.06e-06	0.00083885	4.2e-07	6.7e-06	8.02e-07	8.02e-07	0.00150678	6.64e-07	0.00124722	0.00548724	0.0124419	0.00550232	0.00550232	0.00187398	0.00289755	0.000116	2.03e-05	1.06e-06	0.00030505	0.00117492	0.003429	0.016824	0.0114531	0.00667404	1.64e-07	0.0217055	3.51e-05	0.00629993
S2319	2.61e-06	0.00165656	0	4.5e-06	0	0	0.00355953	0	0.0012225	0.00056481	0.00966185	0.0025751	0.0025751	0.0037781	0.011011	2.08e-05	5.91e-05	0	0.00147815	0.00092238	0.00206542	0.0157603	0.00780371	0.0057039	2.79e-06	0.0178335	7.96e-05	0.00348691
S2263	2.44e-06	0.00116988	2.71e-06	7.89e-06	4.13e-07	4.13e-07	0.00238729	1.52e-07	0.00101858	0.00113421	0.00745147	0.00482905	0.00482905	0.00459881	0.00463998	0.00013459	7.53e-05	8.92e-07	0.00028603	0.00072783	0.00121187	0.0178053	0.00391217	0.00392004	4.29e-06	0.0181566	9.95e-05	0.00500125
S2331	1.99e-07	0.00185748	3.78e-05	8.82e-06	0	0	0.00392801	5.58e-05	0.00100241	0.00045208	0.0111892	0.00288766	0.00288766	0.00814283	0.0107457	0.00021385	1.51e-05	0	0.00071505	0.00056295	0.00241799	0.0154038	0.0114682	0.00314658	0.00011281	0.0162523	0.00017683	0.00350252
S2361	1.83e-06	0.00232019	3.91e-05	7.01e-05	6.35e-05	6.35e-05	0.00420323	1.05e-05	0.00267973	0.00225274	0.00653354	0.0080399	0.0080399	0.00400777	0.0121946	0.00067666	0.00042042	3.84e-05	0.00076884	0.00224572	0.00181844	0.0186399	0.00713041	0.00402384	0.0001865	0.0160517	0.00048327	0.00698098
S2370	0.00014177	0.00308715	1.67e-05	0.00016759	1.39e-05	1.39e-05	0.00449445	2.56e-05	0.00220685	0.00228154	0.00748007	0.00638468	0.00638468	0.00884614	0.00829396	0.00069494	0.00023971	1.49e-05	0.00093408	0.00210333	0.00154096	0.0199786	0.0116264	0.00418012	8.9e-05	0.0170126	0.00055157	0.00554473
S2264	5.38e-07	0.00263791	2.81e-06	5.81e-06	9.64e-08	9.64e-08	0.00400589	7.75e-07	0.00161156	0.0009326	0.00648787	0.00316107	0.00316107	0.00453512	0.00760423	0.00040756	0.0002119	2.17e-06	0.00143603	0.00161667	0.00138555	0.0159673	0.0058961	0.00426868	2.14e-07	0.0156413	0.00026051	0.0046361
S2235	0.0004629	0.00127278	1.87e-05	0.00042282	2.69e-08	2.69e-08	0.00447048	0	0.00203549	0.00059645	0.00729096	0.00518839	0.00518839	0.00304368	0.0117252	0.0008769	0.0001226	0.00012053	0.00100141	0.00060503	0.00262212	0.0149711	0.00759514	0.00429141	9.31e-05	0.0138897	0.00044214	0.00529041
S2344	0	0.00090853	0	2.24e-05	0	0	0.00554646	0	0.00150059	0.00134566	0.00670443	0.0034934	0.0034934	0.00226872	0.0123103	1.96e-05	0.00094161	0	0.00204161	0.00070999	0.00279771	0.014989	0.00354139	0.00497422	0	0.0196643	0.00093784	0.00415331
S2305	5.31e-07	0.00159429	5.99e-08	6.29e-06	1.37e-09	1.37e-09	0.00528835	0	0.00096574	0.00045277	0.00782607	0.00258593	0.00258593	0.00545731	0.0118476	6.92e-05	5.5e-06	3.2e-07	0.00149587	0.00046935	0.0011568	0.0145904	0.013454	0.00472845	2.17e-06	0.0197985	0.00010677	0.0031472
S2386	0	0.00078324	0	2.77e-06	0	0	0.00318694	0	0.00107444	0.00071795	0.0107241	0.0050149	0.0050149	0.00235263	0.00953039	1.59e-05	1.03e-05	0	0.00139889	0.00120034	0.00454852	0.01531	0.00669459	0.00587576	1.85e-05	0.0125752	0.0005624	0.0049322
S2348	0.00150942	0.00200794	1.36e-05	0.00181647	1.91e-05	1.91e-05	0.00734491	7.6e-06	0.00351189	0.00048971	0.00716421	0.0100719	0.0100719	0.00561069	0.0137561	0.00376852	1.62e-05	1.56e-05	0.00045744	0.00090384	0.00233418	0.0156657	0.0120398	0.00408938	5.14e-08	0.0131048	0.00167447	0.00520303
S2292	4.2e-09	0.00144428	1.87e-07	1.4e-06	1.02e-07	1.02e-07	0.00204152	1.52e-09	0.00191675	0.00014124	0.0124876	0.0062596	0.0062596	0.00272321	0.00396352	0.00011952	1.09e-05	1.23e-10	0.00064172	0.0015751	0.0058317	0.0143994	0.00553165	0.00712505	2.03e-07	0.0100436	3.68e-05	0.00523176
S2313	2.16e-06	0.00221435	1.41e-05	5.24e-06	1.13e-07	1.13e-07	0.0034317	5e-07	0.00249391	0.00328191	0.00561797	0.00772092	0.00772092	0.00392572	0.00655041	0.00031298	0.0001775	7.78e-07	0.00041061	0.00086378	0.00077712	0.0183145	0.00856048	0.0037601	9.3e-05	0.0158749	0.00029043	0.0056381
S2376	0.00034083	0.00233432	4.97e-06	0.00037033	1.18e-08	1.18e-08	0.0047846	1.17e-05	0.00195744	0.00163801	0.00917728	0.00416933	0.00416933	0.00600921	0.00856056	0.00100865	0.00012264	3.16e-05	0.00183098	0.00085187	0.00228171	0.0153518	0.00570967	0.0036786	8.74e-08	0.0196094	0.00040723	0.00476825
S2464	2.42e-09	0.00207157	6.28e-07	2.11e-05	1.24e-06	1.24e-06	0.00278409	1.35e-08	0.00153839	0.00025855	0.00799067	0.00360875	0.00360875	0.00407648	0.00553095	3.72e-05	6.8e-05	6.95e-09	0.00060611	0.00145526	0.0033465	0.0149952	0.00658528	0.0042952	1.36e-06	0.013547	0.00048086	0.00560931
S2307	1.4e-05	0.00191095	3.1e-06	4.12e-05	2.63e-06	2.63e-06	0.00427587	6.96e-06	0.00216038	0.00241695	0.00543955	0.00453304	0.00453304	0.00474101	0.00788637	0.00066537	0.00092888	3.12e-06	0.00032493	0.00150152	0.00148815	0.0156264	0.00805287	0.00470592	4.92e-05	0.0138942	0.0009286	0.00511681
S2483	2.14e-09	0.00063306	7.46e-08	2.89e-05	5.22e-08	5.22e-08	0.00349508	1.1e-08	0.00256775	0.00032659	0.0070182	0.00595076	0.00595076	0.00222712	0.00676139	0.00022876	3.31e-05	3.11e-09	0.00026246	0.00123344	0.00282584	0.0141233	0.0109594	0.00534865	1.67e-07	0.00982146	2.25e-05	0.0057456
S2293	1.2e-06	0.00187282	1.3e-05	5.54e-05	1.77e-05	1.77e-05	0.00442844	4.98e-06	0.00109479	0.00078705	0.00606319	0.00469053	0.00469053	0.00494636	0.00862391	0.00023297	0.00017733	8.08e-06	0.00124657	0.0015718	0.00096484	0.0166203	0.00808991	0.00493916	3.98e-05	0.018301	0.00013379	0.00345614
S2278	8.31e-06	0.00106433	2.53e-07	1.66e-05	8.94e-08	8.94e-08	0.00271828	1.32e-09	0.00213694	0.0002968	0.00901486	0.00457065	0.00457065	0.00359715	0.00533232	0.00010424	4.68e-05	4.65e-07	0.00015976	0.00050069	0.00187953	0.0147305	0.0083039	0.00527002	1.77e-07	0.0122583	7.3e-05	0.00470636
S492	1.87e-06	0.00271099	1.64e-05	4.19e-05	1.18e-05	1.18e-05	0.00380642	3.94e-05	0.00220022	0.0011627	0.00623479	0.00434132	0.00434132	0.00561653	0.00691953	0.00069331	0.00011394	1.03e-06	0.00130541	0.0028025	0.00170731	0.0195771	0.00651325	0.00364507	3.82e-05	0.0160187	0.00029549	0.00508865
S2390	3.57e-06	0.00170338	3.49e-06	7.42e-05	1.5e-06	1.5e-06	0.00215803	1.62e-09	0.00311497	0.00308274	0.00684419	0.00798244	0.00798244	0.00279335	0.00415164	0.00016442	0.00099692	1.35e-06	0.00117791	0.00100074	0.00474254	0.01494	0.00501055	0.00570747	3.51e-05	0.00921909	0.00133221	0.00620997
S2385	4.3e-05	0.00170229	1.28e-06	5.41e-05	0	0	0.00415902	2.78e-06	0.00175106	0.00164265	0.00641176	0.00495249	0.00495249	0.00484989	0.0119114	0.00018593	0.00079382	2.25e-07	0.00068639	0.00068275	0.00238359	0.0161833	0.00814591	0.00523528	0.00012588	0.015554	0.00057338	0.00464534
S2408	2.85e-06	0.00105306	1.93e-06	1.98e-05	3.87e-06	3.87e-06	0.00386156	3.42e-19	0.0010812	0.0004074	0.0122407	0.00333259	0.00333259	0.00262461	0.00753509	0.00018804	8.26e-05	6.5e-06	0.00065639	0.0008104	0.00213911	0.0150157	0.0170551	0.00447436	7.04e-08	0.0154874	7.42e-05	0.00489103
S2314	1.03e-08	0.0008894	1.53e-06	2.26e-05	3.05e-06	3.05e-06	0.00290548	2.7e-09	0.00305355	0.00058823	0.0104105	0.00396354	0.00396354	0.00253266	0.00560023	0.00021074	0.00021182	2.2e-10	0.00037184	0.00132434	0.00388744	0.015029	0.00906267	0.00690587	3.61e-07	0.00937806	0.0003188	0.00446052
S2353	1.3e-05	0.0020983	9.72e-07	1.37e-05	1.36e-06	1.36e-06	0.00428299	0	0.0018592	0.00068495	0.00733079	0.00396113	0.00396113	0.00443825	0.00801705	0.00054892	0.00018563	1.47e-06	0.00089792	0.00198543	0.0013928	0.016514	0.0066081	0.00445953	1.1e-05	0.0161511	0.00015336	0.00480893
S2447	3.81e-06	0.00145874	7.74e-07	2.22e-05	1.75e-33	1.75e-33	0.00435094	1.16e-35	0.00213585	0.00156463	0.00707386	0.00481548	0.00481548	0.00299192	0.00822605	0.00047582	0.00055249	9.12e-07	0.00061801	0.0013926	0.00205956	0.016087	0.00706458	0.00557321	5.14e-08	0.0161249	0.00060987	0.00465049
S2406	1.73e-08	0.00140509	1.29e-07	2.53e-05	2.46e-07	2.46e-07	0.00469478	3.65e-09	0.0010791	0.00033244	0.00974773	0.0018651	0.0018651	0.00485344	0.0093855	4.06e-06	2.77e-06	2.97e-10	0.00090329	0.0003065	0.0015879	0.0139026	0.0109374	0.00639608	4.88e-07	0.0136562	6.4e-06	0.00311913
S2458	1.86e-06	0.00254435	1.3e-06	3.93e-05	0	0	0.00311476	0	0.00184056	0.00039493	0.00793767	0.00447804	0.00447804	0.00443738	0.00967354	0.00020781	1e-05	1.34e-06	0.001013	0.00071525	0.00254875	0.0152189	0.00799535	0.00455065	5.01e-06	0.0141919	1.84e-05	0.0051819
S2352	2.98e-09	0.00068403	4.26e-07	4.61e-05	7.25e-08	7.25e-08	0.00184401	1.08e-09	0.00049203	0.00483703	0.0109646	0.00346589	0.00346589	0.00357587	0.00365027	3.77e-05	1.35e-05	8.74e-11	0.00050668	0.00054132	0.00147332	0.0170322	0.00311974	0.00571888	8.69e-08	0.0261222	0.00055862	0.00595318
S2481	0.00035258	0.00211171	5.5e-06	0.0003715	0	0	0.00469252	0	0.00213963	0.00126472	0.00669376	0.00631573	0.00631573	0.00449512	0.00836767	0.00101736	0.00029546	9.23e-05	0.0009999	0.00114634	0.00204765	0.0172794	0.00965902	0.00373601	1.73e-05	0.0146302	0.00053137	0.00540063
S2222	0	0.00151932	1.58e-07	4.71e-05	0	0	0.00488039	0	0.00144582	0.0004436	0.0065253	0.00399184	0.00399184	0.00320966	0.012506	0.0002268	1.41e-05	6.16e-06	0.0009681	0.0011475	0.00130952	0.015691	0.00478863	0.00405092	0.00012662	0.0169591	4.01e-05	0.00460769
S2296	4.27e-05	0.00286672	6.4e-06	7.51e-05	0	0	0.00304765	0	0.00297897	0.00108522	0.00655551	0.0063117	0.0063117	0.00590822	0.00545807	0.00063723	0.00022231	1.3e-29	0.00080898	0.00225424	0.00148409	0.0180886	0.0103097	0.00412714	3.53e-06	0.0134529	0.00022064	0.00492725
S2318	9.8e-07	0.00140436	2.04e-05	3.47e-05	4.91e-07	4.91e-07	0.0046719	4.77e-05	0.00127537	0.00065428	0.00528037	0.00253687	0.00253687	0.00364812	0.00917449	0.00016931	3.16e-05	2.84e-07	0.00051139	0.00069078	0.00127158	0.0173786	0.00513249	0.00359092	3.06e-07	0.0153991	0.00020338	0.00529738
S2490	2.15e-06	0.00179153	2.69e-07	3.89e-06	5.39e-08	5.39e-08	0.00471328	7.99e-10	0.00130697	0.00061001	0.00691084	0.0030015	0.0030015	0.00442247	0.00932821	0.00029861	0.00029532	6.49e-11	0.00051506	0.00101895	0.00148846	0.0157459	0.0143745	0.00377025	1.11e-06	0.0141115	0.00014816	0.00514222
S2414	2.36e-05	0.00413044	9.69e-06	3.41e-05	1.53e-05	1.53e-05	0.00384195	1.35e-05	0.00264217	0.00096361	0.00552601	0.00593572	0.00593572	0.0061698	0.00739071	0.00029319	0.00026052	6.34e-06	0.00200477	0.00166299	0.00249922	0.0196822	0.00503455	0.00402924	8.77e-05	0.0128549	0.00022468	0.00593526
S2299	1.04e-06	0.0011768	2.47e-07	8.22e-07	9.35e-50	9.35e-50	0.00361305	6.23e-52	0.0024462	0.00056499	0.00864353	0.00408544	0.00408544	0.00239689	0.00709923	0.00012688	3.25e-05	1.62e-07	0.00055032	0.00081529	0.00277049	0.0150931	0.0163612	0.00520001	2.97e-07	0.0136732	0.00026197	0.00534755
S2298	2.44e-06	0.00143958	2.55e-05	4.06e-05	1.15e-05	1.15e-05	0.00456248	6.01e-05	0.00105126	0.0007476	0.00655331	0.00413776	0.00413776	0.00412433	0.00881631	0.00030865	0.00012146	7.93e-07	0.00117551	0.00192136	0.00269608	0.0186495	0.00475436	0.00286756	8.33e-06	0.0162351	0.00052157	0.00541604
S2428	2.14e-08	0.00190839	1.46e-07	1.33e-05	9.92e-08	9.92e-08	0.00371441	1.47e-09	0.0010993	0.00020411	0.00849892	0.00278965	0.00278965	0.00618017	0.00721815	0.00021068	8.97e-06	3.26e-07	0.00155404	0.00094277	0.00138293	0.0149274	0.0144149	0.00358885	1.96e-07	0.0178961	5.63e-05	0.00384512
S2470	0	0.0024858	2.49e-08	2.36e-06	0	0	0.00404269	0	0.00186244	0.0002817	0.00923116	0.00337602	0.00337602	0.0063489	0.0110032	9.98e-05	3.21e-05	1.4e-08	0.00046795	0.00256646	0.00238949	0.016946	0.0123009	0.00414719	5.58e-05	0.0126914	0.00015252	0.00578733
S2286	2.86e-06	0.00104362	6.24e-07	4.26e-05	0	0	0.00399027	0	0.001062	0.00287165	0.0141855	0.0065599	0.0065599	0.0035578	0.00786925	0.00011129	6.93e-05	1.98e-05	0.0005253	0.00092262	0.00336021	0.0190743	0.00365132	0.00314023	5.03e-06	0.0198416	0.00103576	0.00507669
S2279	6.93e-06	0.00272629	1.81e-06	8.89e-06	7.9e-07	7.9e-07	0.00401575	3.89e-07	0.00264411	0.00059525	0.00719529	0.00516668	0.00516668	0.00552066	0.00746596	0.00056554	0.0001913	2.97e-06	0.00053542	0.00152086	0.0013327	0.0157723	0.0132964	0.00482162	6.8e-07	0.0148919	0.00015023	0.0036535
S2410	3.5e-06	0.00200069	0	2.93e-06	0	0	0.00349763	0	0.00161465	0.00048091	0.00755321	0.00523691	0.00523691	0.00437587	0.01012	8.29e-05	9.01e-06	0	0.00118428	0.00094669	0.00234376	0.0147455	0.0180628	0.00531836	7.38e-05	0.0124534	0.00038646	0.00413334
S2425	5.18e-07	0.00123575	2.25e-07	2.09e-05	0	0	0.00380452	0	0.00166195	0.00020983	0.00901142	0.00196536	0.00196536	0.00400394	0.0112236	4.05e-05	4.65e-06	4.22e-07	0.0004359	0.00030346	0.00178235	0.015523	0.00776309	0.00373665	1.32e-05	0.0142694	4.54e-05	0.00424004
S2311	4.11e-09	0.00070385	1.58e-06	5.49e-07	1e-07	1e-07	0.00283368	1.49e-09	0.00167155	0.00018162	0.0149496	0.00404501	0.00404501	0.00254721	0.00564041	2.69e-05	3.15e-06	1.21e-10	0.00180678	0.00170265	0.0041526	0.013531	0.0123079	0.0079633	1.98e-07	0.0137423	9.99e-05	0.00597677
S2484	7.33e-08	0.00250639	1.28e-05	3.16e-06	6.78e-09	6.78e-09	0.00217713	3.32e-05	0.00439815	0.00096364	0.00638419	0.0088724	0.0088724	0.00374459	0.00401093	0.00034333	4.34e-05	2.79e-07	0.00048959	0.00074841	0.0031615	0.0152386	0.00858675	0.00558315	2.93e-06	0.0101523	0.00012947	0.00559176
S2323	1.57e-07	0.00261617	1.87e-07	9.53e-05	1.38e-07	1.38e-07	0.00311949	4.65e-08	0.00136163	0.00025251	0.00883928	0.00353997	0.00353997	0.00526894	0.00616108	7.79e-05	4.37e-05	9.36e-07	0.00143214	0.00086219	0.00396085	0.0150027	0.00874195	0.00641689	1.63e-06	0.0123637	0.00017064	0.00461523
S2302	1.01e-05	0.00214929	5.18e-06	2.79e-05	7.49e-06	7.49e-06	0.0041249	1.98e-06	0.0026393	0.00069891	0.00656194	0.00411447	0.00411447	0.00485477	0.00796991	0.00027989	8.17e-05	3.65e-06	0.00041134	0.00112659	0.00077213	0.0157958	0.0128035	0.00446858	1.16e-05	0.0136276	7.92e-05	0.00440706
S2334	3.31e-06	0.00241007	2.69e-07	1.33e-05	2.85e-07	2.85e-07	0.00350599	2.14e-07	0.00185136	0.00030488	0.0100745	0.00421109	0.00421109	0.00423124	0.00681505	0.00019694	7.27e-05	6.43e-11	0.00087491	0.00116106	0.003022	0.0147158	0.0111567	0.00536101	1.06e-07	0.0131503	0.00015138	0.00481696
S2324	8.48e-08	0.00182465	1.61e-06	1.04e-05	2.7e-06	2.7e-06	0.00320645	3.82e-07	0.0019624	0.00125512	0.00943031	0.00582699	0.00582699	0.00445392	0.00619847	0.00021442	6.57e-05	4.82e-07	0.00059566	0.00126149	0.00251631	0.0175933	0.00672784	0.00378537	5.69e-06	0.0140395	5.94e-05	0.0051646
S2277	1.41e-05	0.00179761	1.06e-05	2.87e-05	5.95e-06	5.95e-06	0.00512234	9.16e-06	0.001615	0.00148646	0.00563625	0.00533972	0.00533972	0.00363099	0.00970733	0.00053734	0.00012814	6.12e-06	0.0008609	0.00135296	0.00149072	0.0174318	0.00378052	0.00321483	3.93e-05	0.0164207	0.00028736	0.00482508
S2405	6.61e-07	0.00251494	1.63e-06	6.71e-06	8.26e-07	8.26e-07	0.00291575	4.54e-07	0.00224272	0.00136826	0.00685668	0.00594503	0.00594503	0.00500274	0.00548199	0.00034951	0.00010642	3.29e-06	0.00087723	0.00134058	0.00109533	0.0172225	0.00978826	0.00300198	1.54e-05	0.0144543	0.00016444	0.00565737
S2395	2.07e-07	0.00238864	5.38e-06	3.13e-05	6.98e-06	6.98e-06	0.00450163	1.26e-06	0.0026658	0.00043112	0.00598321	0.00318574	0.00318574	0.00437853	0.00874214	0.00026112	3.83e-05	3.22e-06	0.00101258	0.00085459	0.00125472	0.0168659	0.00655494	0.00348341	9.95e-06	0.0151798	2.73e-05	0.00615216
S2472	9.8e-06	0.00197213	4e-07	3.21e-06	0	0	0.00363482	0	0.00110303	0.00156358	0.00599731	0.00521521	0.00521521	0.00379431	0.00720319	6.64e-05	2.86e-05	4.13e-07	0.00026811	0.00066504	0.0016471	0.0172844	0.00854546	0.00399909	2.15e-05	0.0136305	0.0001425	0.00620507
S2474	1.12e-05	0.00184375	8.33e-07	1.46e-05	0	0	0.00299444	2.68e-07	0.00329663	0.00054869	0.00537982	0.00486403	0.00486403	0.00431895	0.00904101	0.00016477	5.44e-05	1.5e-07	0.00052358	0.00205593	0.00161625	0.0153499	0.00968509	0.00629577	0.0001254	0.0101668	0.00023736	0.004702
S2492	1.86e-05	0.00321287	7.51e-08	3.22e-06	5.43e-08	5.43e-08	0.00339993	8.05e-10	0.00194291	0.00027929	0.00981179	0.0049845	0.0049845	0.00494164	0.00673177	6.81e-05	5.18e-05	6.54e-11	0.0010116	0.00123388	0.00434745	0.0156875	0.0084168	0.00512653	1.07e-07	0.0113714	0.00020223	0.00486954
S2494	2.69e-05	0.00149648	2.12e-06	2.23e-05	0	0	0.00303803	5.1e-08	0.00248866	0.00269922	0.0099803	0.00455747	0.00455747	0.00287255	0.00599122	8.48e-05	2.15e-05	1.28e-06	0.00164027	0.00152234	0.00426776	0.0182251	0.00474058	0.00508351	4.87e-05	0.0136806	0.00054707	0.00611086
S2349	2.59e-06	0.00235699	1.5e-06	3.56e-05	1.89e-98	1.89e-98	0.00251538	1.18e-98	0.0019043	0.00126358	0.00823884	0.00853633	0.00853633	0.00486091	0.00474191	0.00028886	7.13e-05	2.19e-05	0.00094194	0.00087053	0.00344734	0.0195902	0.00432157	0.00169916	1.57e-07	0.0150372	3.43e-05	0.00636406
S2423	2.71e-08	0.00113628	2.58e-08	5.14e-05	4.95e-08	4.95e-08	0.00376914	7.34e-10	0.00075437	0.00048761	0.00792989	0.00278094	0.00278094	0.00303669	0.00752537	1.29e-05	8.74e-06	5.96e-11	0.00069319	0.00040589	0.00256272	0.0150542	0.00416129	0.00480439	9.79e-08	0.0135527	0.00011494	0.00475779
S2433	1.58e-06	0.00104611	4.49e-07	3.43e-05	0	0	0.00216415	0	0.00277882	0.00064639	0.0183151	0.00393735	0.00393735	0.00387256	0.00409406	0.00023425	4.85e-05	7.5e-29	0.00117514	0.00353887	0.00443189	0.022519	0.0060787	0.0041548	4.48e-06	0.0151672	5.16e-05	0.00571805
S2280	3.18e-09	0.00103321	1.25e-11	3.81e-05	2.49e-11	2.49e-11	0.00308795	2.78e-125	0.00157915	0.00024152	0.00848757	0.00386568	0.00386568	0.00255476	0.00616549	1.04e-05	4.09e-06	1.45e-125	0.00098285	0.00033686	0.00363288	0.0135754	0.0139391	0.00764464	1.1e-07	0.011071	8.57e-05	0.00482024
S1337	4.46e-09	0.00042779	6.07e-09	2.88e-06	7.63e-16	7.63e-16	0.00216664	2.17e-19	0.0021411	0.00058118	0.00729543	0.00328429	0.00328429	0.00169428	0.00417802	0.00015526	0.00016528	2.12e-07	0.00206304	0.00071491	0.0032557	0.0103423	0.0107482	0.0061925	5.1e-05	0.0191064	0.00037145	0.0033441
S2389	5.48e-29	0.00206208	5.57e-08	9.22e-06	2.54e-56	2.54e-56	0.00367189	1.59e-56	0.00170858	0.00094536	0.00793595	0.00326738	0.00326738	0.00764651	0.00724954	9.42e-05	3.35e-05	3.74e-06	0.00109377	0.00160203	0.00129343	0.0173601	0.00879887	0.00423549	1.12e-07	0.0174439	0.00039605	0.00401896
S2402	1.37e-06	0.00056338	1.29e-06	2.01e-05	2.41e-08	2.41e-08	0.0048482	0	0.0004361	0.00036981	0.00532088	0.00346803	0.00346803	0.00386624	0.00965183	4.46e-05	2.73e-05	1.66e-05	0.00055683	0.00026261	0.00115796	0.0221846	0.00277926	0.00283457	1.83e-06	0.0159934	3.38e-05	0.00455702
S2397	5.46e-19	0.00148208	1.43e-128	2.86e-06	2.41e-129	2.41e-129	0.0018899	1.5e-129	0.0027915	0.00030694	0.00946813	0.00458766	0.00458766	0.00428642	0.00368693	9.29e-05	9.29e-05	5.66e-09	0.00023053	0.00032701	0.0047027	0.0128109	0.00473825	0.00758161	1.33e-07	0.00905747	0.00026327	0.00474991
S2493	1.52e-06	0.0021518	3.66e-06	6.02e-06	4e-06	4e-06	0.00461952	7.58e-07	0.00178608	0.00093058	0.00600092	0.00414489	0.00414489	0.0054486	0.00896283	0.00027622	0.00032142	7.5e-06	0.00063746	0.00159629	0.00086217	0.0170035	0.00746584	0.00385786	0.00010825	0.0153397	0.00040766	0.00406751
S1306	3.89e-06	0.00114059	3.15e-06	2.94e-06	1.53e-07	1.53e-07	0.00316946	9.66e-06	0.002615	0.00044035	0.00833066	0.00422039	0.00422039	0.00287103	0.00610698	0.00023195	6.58e-05	1.65e-07	0.00051744	0.00074834	0.00308648	0.0146743	0.0111423	0.0053075	3.19e-06	0.0123444	0.00039599	0.00447929
S2434	1.29e-09	0.00135771	7.94e-08	1.2e-05	4.57e-08	4.57e-08	0.00455342	6.78e-10	0.00106977	0.00018647	0.0102386	0.00229686	0.00229686	0.00387561	0.00909404	1.28e-05	6.99e-06	2.55e-07	0.00032531	0.00023032	0.00246434	0.0138321	0.00870918	0.00593406	9.06e-08	0.0133135	3.77e-05	0.00422398
S2412	6.88e-05	0.00208453	5.77e-06	8.91e-05	6.51e-06	6.51e-06	0.00389522	6e-06	0.00187494	0.00048553	0.00734435	0.00567069	0.00567069	0.00407446	0.00738105	0.00040939	7.74e-05	5.64e-06	0.00091507	0.0014379	0.00123931	0.0159385	0.0124284	0.004409	2.27e-06	0.0130476	0.00036214	0.00442735
S1925	2.17e-06	0.00196355	1.41e-07	2.21e-05	0	0	0.00407722	0	0.00118203	0.00031246	0.00850696	0.00240787	0.00240787	0.00422308	0.0107354	6.84e-05	9.74e-06	5.93e-08	0.00114032	0.00075668	0.00204502	0.0143926	0.011693	0.00665871	0.00018745	0.0144535	1.04e-05	0.00361726
S2398	0	0.00125914	0	4.21e-05	0	0	0.00403441	0	0.00158066	0.00027356	0.0166527	0.00160399	0.00160399	0.00631957	0.0111051	1.83e-05	6.8e-05	0	0.00083601	0.00082112	0.00185351	0.0149343	0.0112873	0.00552994	2.91e-05	0.016711	3.82e-05	0.00400563
S2289	4.9e-06	0.00196066	1.28e-05	3.95e-05	1.63e-05	1.63e-05	0.00643141	3.61e-06	0.00084724	0.00079598	0.00485865	0.00440915	0.00440915	0.00586231	0.0125195	0.00034328	0.00025511	7.97e-06	0.00225079	0.00156655	0.00038621	0.0164576	0.00733537	0.00360076	0.00012422	0.0215088	0.00040054	0.00280353
S2343	7.89e-07	0.00119038	3.45e-07	1.7e-05	1.16e-07	1.16e-07	0.00448758	2.34e-06	0.00087068	0.0012701	0.00920893	0.00222058	0.00222058	0.0050875	0.00888532	8.98e-05	0.00132928	1.79e-06	0.00130734	0.00040879	0.0014693	0.0139808	0.0228708	0.00526615	2.84e-08	0.0152178	0.00070762	0.00460748
S2368	9.77e-05	0.00186156	1.13e-05	0.00021483	1.99e-07	1.99e-07	0.00443231	3.22e-05	0.00229075	0.0010182	0.00623655	0.00475579	0.00475579	0.00557684	0.00788884	0.00097578	0.00010113	4.13e-09	0.001388	0.00204392	0.00126428	0.0181761	0.0100954	0.00340926	8.25e-07	0.0192669	0.00026649	0.00462048
S2150	4.52e-07	0.00110806	4.14e-11	6.28e-06	1.66e-128	1.66e-128	0.00461972	1.04e-128	0.00098881	0.00026669	0.00886693	0.00211278	0.00211278	0.00348936	0.00901353	0.00022591	4.39e-05	1.68e-05	0.0002285	0.00118582	0.00037681	0.0186517	0.0138216	0.00512807	7.56e-08	0.0175156	0.00012675	0.00433459
S2424	1.49e-05	0.00326465	3.65e-07	9.32e-06	4.37e-130	4.37e-130	0.00365084	3.38e-07	0.00274545	0.00074189	0.00707034	0.00434825	0.00434825	0.00611103	0.00720788	9.38e-05	0.00015505	2.21e-05	0.00056789	0.00115048	0.0015852	0.0170051	0.0109307	0.0049354	1.49e-06	0.0135434	0.00021466	0.00464608
S2466	7.3e-09	0.00220986	1.92e-07	4.81e-06	2.86e-57	2.86e-57	0.00338464	1.79e-57	0.00200946	0.0006012	0.00946464	0.00411064	0.00411064	0.00664218	0.00665009	0.00011919	1.57e-05	2.37e-07	0.00039245	0.00162367	0.00192235	0.0165527	0.0130779	0.00471632	1.12e-07	0.0139036	0.00043671	0.00376112
S2254	2.4e-05	0.00125172	0	1.54e-05	0	0	0.00360463	0	0.00135604	0.00068981	0.00989955	0.00405106	0.00405106	0.00261535	0.00876034	9.41e-07	1.78e-06	7.19e-08	0.00090628	0.0003288	0.00385481	0.0133748	0.0149929	0.00734083	0.00020847	0.0112345	5.94e-05	0.00436243
S2453	7.92e-06	0.00150048	3.81e-06	4.42e-06	7.61e-06	7.61e-06	0.00384776	0	0.00338808	0.00155523	0.00745309	0.00621034	0.00621034	0.00412081	0.0075914	0.00010411	0.00011027	2.61e-06	0.00124315	0.00113696	0.00117093	0.0172135	0.0117503	0.00502912	3.39e-05	0.0130333	0.00018558	0.00520635
S2454	1.1e-07	0.00362609	1.15e-05	1.41e-05	1.92e-05	1.92e-05	0.00337815	5.61e-08	0.00375718	0.00095521	0.00617193	0.00496651	0.00496651	0.00545329	0.0065064	0.0002499	0.00029706	2.06e-06	0.00077939	0.00277369	0.00411986	0.0189556	0.0046927	0.00376046	1.79e-06	0.0108988	0.00033213	0.00571777
S2451	4.23e-08	0.00238395	1.55e-06	2.89e-06	4.89e-08	4.89e-08	0.00333562	4.51e-06	0.00212049	0.00231035	0.0110062	0.00586554	0.00586554	0.00333654	0.00510919	0.00156206	0.00159653	5.9e-11	0.00052232	0.00110949	0.00486852	0.015915	0.0101274	0.00623679	1.1e-07	0.00997425	0.00175122	0.00497414
S2467	2.07e-06	0.00251164	1.92e-06	1.07e-05	1.45e-57	1.45e-57	0.00392489	7.73e-07	0.00197356	0.00074052	0.00985473	0.00244431	0.00244431	0.00660037	0.00759825	0.00025153	1.47e-05	1.29e-05	0.00155245	0.00211479	0.00194537	0.0151923	0.0161893	0.00603422	1.37e-07	0.0138014	2.71e-05	0.00438782
S2457	1.67e-06	0.00181958	2.01e-06	2.35e-06	1.42e-06	1.42e-06	0.00340407	2.09e-07	0.00250682	0.00103197	0.00642803	0.00464213	0.00464213	0.00434436	0.0064713	0.00033684	8.61e-05	5.51e-07	0.0003351	0.0025539	0.0009327	0.0170721	0.018195	0.00579454	1.05e-06	0.0122296	0.00037862	0.00475362
S2325	1.57e-08	0.00061951	9.82e-08	1.69e-05	1.88e-07	1.88e-07	0.00394601	2.79e-09	0.0019014	0.00026731	0.00789271	0.00423847	0.00423847	0.00211803	0.00784675	4.53e-05	1.54e-06	2.27e-10	0.00067333	0.00034755	0.00270326	0.0129478	0.00593239	0.00570786	3.72e-07	0.0120636	2.43e-05	0.00397979
S2437	1.45e-05	0.00161214	4.53e-07	1.81e-06	0	0	0.00452983	0	0.00154658	0.00071189	0.00810996	0.0022959	0.0022959	0.00396459	0.0110409	0.00018656	0.00035233	2.87e-06	0.00022317	0.0013473	0.00119141	0.018601	0.00799556	0.00520199	7.49e-05	0.0137762	0.00030669	0.00319288
S2443	4.54e-08	0.00268592	1.06e-06	5e-06	1.15e-07	1.15e-07	0.00356334	1.7e-09	0.00377833	0.00108841	0.00631966	0.00559623	0.00559623	0.00459647	0.00678964	0.00033704	5.06e-05	4.8e-07	0.0004134	0.00090471	0.00109147	0.0155151	0.0126334	0.00520284	2.27e-07	0.0138607	7.29e-05	0.00445051
S2240	0	0.0008869	0	1.62e-05	0	0	0.00249594	0	0.00114031	4.63e-05	0.0116817	0.00405247	0.00405247	0.00372282	0.00905481	1.84e-06	7.16e-07	1.62e-06	0.00015183	0.00025207	0.00329843	0.0131838	0.00368337	0.00652661	0	0.00942889	1.03e-05	0.00479025
S2310	2.05e-06	0.00203157	4.63e-07	1.49e-05	2.47e-07	2.47e-07	0.00363776	4.71e-07	0.00149138	0.00032134	0.0084748	0.00304794	0.00304794	0.00475697	0.00719275	8.28e-05	5.33e-05	3.03e-07	0.00012802	0.00097474	0.00211809	0.0167996	0.00697964	0.0046595	2.49e-07	0.0133839	0.00024723	0.00518749
S2373	1.99e-08	0.00159863	6.3e-08	8.94e-07	9.02e-08	9.02e-08	0.004698	1.34e-09	0.00095661	0.00109995	0.0130898	0.00208141	0.00208141	0.00392775	0.0093884	7.59e-06	0.00057775	1.09e-10	0.00022409	0.0008972	0.00212054	0.0142823	0.00841268	0.00428579	1.79e-07	0.00976343	0.00069644	0.00459095
S2329	5.09e-07	0.0009668	6.14e-08	1.88e-05	8.93e-32	8.93e-32	0.00460323	5.93e-34	0.0011509	0.00145143	0.00705675	0.00374402	0.00374402	0.00284529	0.00856049	0.00064596	0.00130831	1.76e-06	0.00159935	0.00141331	0.00333101	0.0173416	0.00549652	0.00429178	7.34e-07	0.015822	0.00102212	0.00511216
S2426	1.18e-05	0.00328006	4.56e-05	8.38e-05	9e-05	9e-05	0.00465915	3.49e-07	0.00334787	0.0011425	0.00645362	0.00465343	0.00465343	0.00700773	0.00855782	0.00076047	0.00012521	4.83e-06	0.00110685	0.00210942	0.00170932	0.0173835	0.0108389	0.00340639	0.00021737	0.0153076	0.00018371	0.00478646
S2276	1.11e-05	0.0010108	1.39e-06	6.54e-05	9.58e-08	9.58e-08	0.00368926	0	0.00086134	0.00174826	0.00624299	0.00362124	0.00362124	0.00299688	0.00723772	0.0001408	0.00078571	3.92e-07	0.00159432	0.00064126	0.00189812	0.0165138	0.00744093	0.00404854	0.00011951	0.0161196	0.00082967	0.00514502
S2354	1.42e-06	0.00093706	2.27e-06	1.39e-05	1.76e-06	1.76e-06	0.00364178	4.12e-07	0.00183666	0.00126007	0.00543172	0.00409205	0.00409205	0.00348778	0.0123429	0.00021193	1.61e-05	6.5e-06	0.00290121	0.00061811	0.00173577	0.0180734	0.00312797	0.00423672	3.8e-05	0.0159086	3.59e-05	0.00427859
S2450	2.67e-08	0.00075825	3.29e-06	7.07e-05	5.25e-08	5.25e-08	0.00501908	7.78e-10	0.00043676	0.00074841	0.00686958	0.00106013	0.00106013	0.003477	0.0100045	3.36e-05	2.17e-05	6.32e-11	0.0002721	0.00026938	0.00048584	0.0159387	0.00978617	0.00338341	1.04e-07	0.0184785	4.34e-05	0.00474736
S2431	7.63e-09	0.00264276	2.35e-07	0.000131	0	0	0.00373781	0	0.00282003	0.00134634	0.0119144	0.00399005	0.00399005	0.00397837	0.00710782	0.0003678	0.00053564	6.37e-28	0.00076768	0.00249377	0.00209221	0.0189178	0.0092647	0.00404938	9.81e-07	0.0138814	0.00080123	0.00527644
S2225	1.45e-06	0.00113169	7.9e-07	1.95e-05	6.49e-07	6.49e-07	0.00322599	3.39e-07	0.00213925	0.00039195	0.00608672	0.00443543	0.00443543	0.0024817	0.0063346	0.00011738	2.6e-05	5.24e-07	0.00073717	0.00098832	0.00288745	0.0163275	0.00704716	0.00496496	8.33e-07	0.0121645	0.00033524	0.00513874
S2421	4.4e-05	0.00197047	0	3.85e-05	0	0	0.00292606	0	0.00265792	0.00164338	0.00820773	0.004724	0.004724	0.00413021	0.00916795	0.00052599	0.00052722	0	0.00022292	0.00229709	0.00397439	0.0143473	0.00779568	0.00772104	5.32e-05	0.0112054	0.00083218	0.0053964
S2436	8.75e-07	0.0009129	2.65e-06	9.3e-06	3.74e-06	3.74e-06	0.00364241	8.62e-07	0.00118644	0.00073814	0.00669465	0.00380122	0.00380122	0.004093	0.00715862	0.0001262	4.71e-05	2.45e-06	0.00040168	0.00088102	0.00180798	0.0169043	0.00523334	0.00510529	1.07e-06	0.0150926	0.00032744	0.00475582
S2479	3.57e-37	0.00111431	6.24e-37	1.27e-05	1.05e-37	1.05e-37	0.0025764	6.57e-38	0.00097134	0.00342788	0.010041	0.00461736	0.00461736	0.00224973	0.00514929	3.51e-06	2.17e-06	2.19e-07	0.00047761	0.00064102	0.0039257	0.0154415	0.00489281	0.00515058	3.09e-38	0.0172935	0.00018704	0.00586227
S2413	1.12e-05	0.00400029	1.5e-05	3.2e-05	2.57e-06	2.57e-06	0.00420954	6.33e-06	0.00313818	0.00148331	0.00737425	0.00654228	0.00654228	0.00672872	0.00734501	0.00107407	0.00023481	7.03e-05	0.00137759	0.00327224	0.0018214	0.0183353	0.0078575	0.0027112	3.62e-05	0.0152292	0.00030579	0.00527026
S2404	2.84e-07	0.00290092	1.48e-06	1.61e-05	7.05e-07	7.05e-07	0.00401019	9.19e-08	0.00215926	0.00250958	0.00644648	0.00680676	0.00680676	0.0055505	0.007595	0.00042538	0.00095207	1.6e-06	0.00072025	0.00101745	0.00194148	0.0184139	0.0079673	0.00385846	1.37e-05	0.0163368	0.00056408	0.00554502
S2442	2.22e-05	0.00183266	1.25e-06	9.54e-06	1.6e-07	1.6e-07	0.00435397	0	0.00151737	0.00047757	0.00800875	0.00482578	0.00482578	0.00346393	0.012044	0.00016478	0.00018737	8.82e-06	0.00037618	0.00103629	0.00117252	0.0155504	0.0134209	0.00437059	1.19e-05	0.015452	0.00016453	0.00440254
S2422	8.97e-08	0.00111286	3.04e-06	1.16e-05	4.47e-06	4.47e-06	0.00314908	1.18e-06	0.00075136	0.00017703	0.0110267	0.00152871	0.00152871	0.00808104	0.00624533	5.28e-05	2.8e-05	1.96e-06	0.00025389	0.00061254	0.00048749	0.0157231	0.00716912	0.00455699	5.7e-06	0.0179021	0.00010067	0.00440813
S2377	0	0.0005506	0	1.11e-05	0	0	0.00437201	0	0.0017736	0.00011389	0.00801577	0.00293725	0.00293725	0.00189176	0.0108145	3.53e-05	2.49e-05	0	0.00048555	0.00091594	0.00236885	0.0141221	0.0108948	0.00615432	7.8e-05	0.0152111	0.00019551	0.00474101
S2392	4.51e-06	0.00189344	8.27e-05	3.67e-05	5.83e-07	5.83e-07	0.00443807	0.00024144	0.00155072	0.00121155	0.00532249	0.00430061	0.00430061	0.00559682	0.00792586	0.00095027	7.56e-05	1.96e-06	0.0009323	0.00150626	0.00144108	0.0182584	0.00831659	0.00329638	5.36e-07	0.016115	2.65e-05	0.00567839
S2317	1.66e-06	0.0021499	1.45e-07	1.56e-05	7.45e-123	7.45e-123	0.00373426	4.95e-125	0.00127329	0.00038763	0.0084938	0.00418024	0.00418024	0.00432328	0.00733799	0.00013054	1.46e-05	6.67e-08	0.00084829	0.00189684	0.00359438	0.0153202	0.0093484	0.0062319	7.05e-127	0.0123565	0.00048224	0.00456371
S2294	6.5e-06	0.00107073	4.83e-07	4.21e-05	1.03e-07	1.03e-07	0.00479072	6.98e-07	0.00220356	0.00057046	0.0090002	0.00336474	0.00336474	0.00323496	0.009306	0.00027543	5.1e-05	1.24e-10	0.00076178	0.00119071	0.00128557	0.0167219	0.012908	0.00412167	5.06e-06	0.0168733	7.74e-05	0.00445272
S1798	9.02e-05	0.00262332	5.11e-06	0.00011837	0	0	0.00411422	1.36e-08	0.00214592	0.00147043	0.00750205	0.00570667	0.00570667	0.00560795	0.00770635	0.0005221	0.00017877	1.47e-06	0.00061506	0.00183525	0.00233974	0.0156037	0.00841313	0.00485409	1.78e-06	0.0152082	0.00024032	0.00556299
S2520	6.94e-07	0.0019062	3.05e-07	4.74e-05	1.58e-07	1.58e-07	0.0035263	9.03e-10	0.00110058	0.0007991	0.00877055	0.00451755	0.00451755	0.00495641	0.00674778	0.00030481	0.00014411	7.34e-11	0.00078535	0.00116433	0.00255141	0.0175285	0.0057316	0.00439736	2.02e-06	0.0146232	0.00022158	0.00449972
S2446	0	0.00087512	0	2.95e-06	0	0	0.00373375	0	0.00162063	0.00046611	0.0106433	0.00385412	0.00385412	0.00321017	0.0107074	5.9e-05	1.11e-05	1.82e-06	0.00071295	0.00168108	0.00371513	0.0166694	0.00430147	0.0050801	0.00010512	0.0107893	0.00031881	0.00526842
S2468	5.19e-07	0.00157047	7.1e-06	7.32e-07	5.1e-07	5.1e-07	0.00339717	1.27e-08	0.00127199	0.00050502	0.00728567	0.00634082	0.00634082	0.00450319	0.0139301	0.00013895	7.14e-05	2.98e-06	0.00056586	0.00080208	0.00080907	0.0155225	0.00368215	0.00354216	1.45e-05	0.0168142	4.08e-05	0.00378603
S2393	1.78e-06	0.00165312	1.17e-06	8.16e-06	2.01e-06	2.01e-06	0.00359094	1.75e-09	0.00169801	0.00063304	0.00816436	0.006921	0.006921	0.00376212	0.00705682	0.00012506	2.97e-05	1.04e-06	0.00064218	0.0004997	0.00324963	0.0174266	0.00551775	0.00271302	1.86e-06	0.0134329	3.92e-05	0.00540607
S2508	1.78e-08	0.00276006	2.21e-06	1.54e-05	2.18e-07	2.18e-07	0.00306879	2.45e-09	0.00092258	0.00054853	0.00768392	0.00433463	0.00433463	0.00466577	0.00587917	0.0002584	2.18e-05	4.78e-07	0.00037614	0.00130605	0.00356181	0.0151903	0.00967025	0.00530354	3.26e-07	0.0144215	0.00034899	0.00593805
S2011	8e-10	0.00192688	1.7e-06	2.7e-05	1.94e-09	1.94e-09	0.00323944	1.51e-07	0.00126578	0.0003396	0.00624924	0.00151519	0.00162099	0.00450626	0.00646847	1.04e-05	5.51e-06	1.64e-05	0.00294046	0.00068925	0.00104678	0.0142066	0.00498296	0.00297828	9.42e-08	0.0214347	0.00010693	0.00445022
S2535	1.51e-05	0.00095486	4.29e-50	5.96e-49	7.24e-51	7.24e-51	0.00178599	4.52e-51	0.00107332	0.00250626	0.00915878	0.00797382	0.00797382	0.00275328	0.00348756	0.00028562	0.00029127	8.47e-05	0.0003971	0.00090642	0.00585064	0.0158938	0.00397612	0.00564364	7.15e-08	0.00824574	0.0006289	0.0059144
S2509	2.04e-07	0.00248844	5.54e-06	3.38e-06	1.04e-05	1.04e-05	0.00332015	4.98e-07	0.00410765	0.00047683	0.00864987	0.0052432	0.0052432	0.00439571	0.00636963	0.00027067	4.72e-05	6.52e-07	0.00041595	0.00170472	0.00243347	0.0169706	0.0157998	0.00540837	3.76e-06	0.0107273	0.00024793	0.00441049
S2497	4.73e-06	0.001366	1.17e-05	1.11e-05	0	0	0.00378791	0	0.00110893	0.00046821	0.00593394	0.00285928	0.00285928	0.00382068	0.0116738	4.97e-05	5.87e-06	0	0.00132465	0.00020288	0.00256125	0.0147468	0.00589102	0.00442045	5.95e-05	0.0195684	4.14e-05	0.00437308
S2495	2.07e-06	0.0011871	2.71e-07	2.18e-05	4.76e-07	4.76e-07	0.0029358	2.08e-09	0.00082586	0.00051084	0.00969546	0.00497804	0.00497804	0.00675768	0.0058425	2.91e-05	2.32e-05	1.99e-07	0.00063648	0.00120681	0.00430127	0.0178072	0.00663836	0.00354262	2.78e-07	0.0140398	0.00035936	0.00585403
S2384	1.19e-09	0.00125576	2.05e-07	3.15e-06	1.56e-33	1.56e-33	0.00222316	3.87e-07	0.00244402	0.0004778	0.00960743	0.00709789	0.00709789	0.00190328	0.00438771	5.86e-05	3.44e-05	2.16e-08	0.00044956	0.0004925	0.00592072	0.0134218	0.00368943	0.00637051	1.05e-07	0.00921115	2.91e-05	0.00568327
S2438	1.01e-05	0.00240178	1.48e-05	2.57e-05	1.73e-05	1.73e-05	0.00305117	1.63e-05	0.00120002	0.00106987	0.00749911	0.00606425	0.00606425	0.00512966	0.00992658	0.00018756	9.7e-05	1.82e-06	0.00025805	0.00117767	0.00274305	0.0163209	0.00790938	0.0045648	1.88e-06	0.0125741	0.00024232	0.00455298
S2212	6.58e-09	0.00205169	8.56e-07	1.13e-05	4.46e-08	4.46e-08	0.00291403	6.62e-10	0.00116391	0.00100547	0.00863747	0.00567486	0.00567486	0.00376152	0.0057498	7.83e-05	2.36e-05	1.16e-07	0.00028412	0.00223173	0.00502666	0.0173326	0.00772963	0.00633989	1.23e-07	0.00979591	0.00017619	0.00500102
S2510	0	0.00190414	3.6e-06	5.72e-06	0	0	0.00274806	0	0.00256986	0.00051079	0.0132568	0.00382026	0.00382026	0.00415055	0.00921859	6.02e-05	6.12e-05	0	0.00043896	0.00171775	0.00375116	0.0143312	0.00933924	0.00555038	5.29e-06	0.0111506	0.0004992	0.00505666
S2270	7.32e-08	0.00198781	1.31e-06	6.96e-06	0	0	0.00213937	0	0.00170786	0.00022738	0.00867565	0.00501218	0.00501218	0.00418334	0.00424032	3.84e-05	9.52e-06	0	0.00049765	0.00036246	0.0038919	0.0134233	0.00601018	0.00497528	9.37e-05	0.0117165	4.16e-05	0.00512742
S2340	1.29e-06	0.00075613	2.05e-06	1.71e-06	0	0	0.002045	0	0.00182631	0.00045526	0.00777822	0.00583813	0.00583813	0.00283868	0.00404742	4.26e-05	1.46e-05	4.82e-09	0.00091173	0.00103097	0.0042237	0.013493	0.00590938	0.00559747	2.33e-07	0.00977431	0.00012125	0.00496665
S2503	6.02e-09	0.00169145	6.81e-08	3.54e-06	1.03e-07	1.03e-07	0.00343211	1.53e-09	0.00203055	0.00045368	0.00709814	0.00466259	0.00466259	0.00348161	0.0068549	9.33e-06	7.87e-06	9.71e-08	0.00058082	0.00104573	0.00151446	0.0162422	0.00924434	0.00431746	5.29e-07	0.013534	7.85e-05	0.00474521
S2316	0	0.00141757	3.93e-07	0	0	0	0.00402996	0	0.00098914	0.00019103	0.00917675	0.00302281	0.00302281	0.00276822	0.00803728	2.26e-05	2.54e-05	4.26e-07	0.00095855	0.00050876	0.00362598	0.0152878	0.00711573	0.00360993	7.72e-06	0.0134666	0.0003665	0.00519509
S2440	2.38e-06	0.00107293	8.19e-07	1.58e-06	0	0	0.00186037	0	0.00115648	0.00014415	0.00910587	0.00814268	0.00814268	0.00224025	0.00945156	3.3e-05	6.16e-06	1.04e-05	0.00049169	0.00042772	0.00690291	0.0149764	0.00376457	0.00271341	2.69e-05	0.00763367	0.00012367	0.00661098
S2504	3.46e-56	0.00317082	8.86e-08	2.19e-06	1.77e-07	1.77e-07	0.00295	0	0.00366071	0.00126744	0.00827213	0.00570185	0.00570185	0.00725462	0.00589371	6.28e-06	7.83e-08	1.36e-06	0.00069579	0.00058547	0.00202544	0.0145208	0.0110326	0.00473557	8.67e-07	0.012114	8.83e-05	0.00518475
S2456	3.21e-06	0.00235628	4.92e-06	3.04e-05	1.84e-07	1.84e-07	0.00304696	2.73e-09	0.00257798	0.00046003	0.00917381	0.00536374	0.00536374	0.00515503	0.00542018	0.00067375	0.00020563	2.22e-10	0.00066972	0.0007771	0.00175473	0.0171488	0.0076079	0.00341465	3.64e-07	0.0148987	0.00020288	0.00524793
S778	2.42e-05	0.00335918	4.81e-06	3.5e-05	7.02e-06	7.02e-06	0.00425363	1.49e-06	0.00486749	0.00048105	0.00919415	0.00629688	0.00629688	0.00407434	0.00640663	0.00210063	0.00016302	3.29e-05	0.00182918	0.00264916	0.00151055	0.0156889	0.0073142	0.00588314	1.16e-05	0.0184238	5.3e-05	0.00649154
S2281	5.04e-06	0.00275542	2.06e-06	6.58e-06	0	0	0.00252983	0	0.00223243	0.00055427	0.00962827	0.00496825	0.00496825	0.00464019	0.00849921	4.29e-05	1.3e-05	0	0.00057423	0.0008926	0.00395654	0.0131602	0.00676611	0.00553936	0.00014807	0.0101911	8.83e-05	0.00427015
S1644	1.81e-05	0.00192078	1.67e-05	2.98e-05	3.31e-05	3.31e-05	0.00293703	7.68e-08	0.00246469	0.00071049	0.00721425	0.00707237	0.00707237	0.00414074	0.0107402	0.00039044	0.00015928	4.51e-06	0.0004032	0.00178657	0.00289265	0.0168338	0.00524139	0.00495819	3.69e-05	0.0126473	0.00032655	0.00433529
S2500	1.34e-06	0.00141963	5.57e-05	7.71e-06	1.61e-07	1.61e-07	0.00488389	0.0001258	0.00088783	0.00091028	0.00570813	0.00387476	0.00387476	0.00461605	0.0092591	0.00050868	0.0001307	7.89e-06	0.00072492	0.00100809	0.00178902	0.0184961	0.00617395	0.00382224	1.42e-05	0.0174113	8.08e-05	0.00497508
S2522	0	0.00081117	0	0	0	0	0.00214304	0	0.000591	0.00010534	0.011048	0.00458369	0.00458369	0.0043618	0.00963884	2.61e-05	2.61e-06	0	0.00031609	0.00076661	0.00400418	0.0201756	0.00222955	0.00355677	0	0.0112283	2.27e-05	0.00505193
S2501	1.65e-06	0.00184274	5.53e-05	6.3e-05	5.27e-06	5.27e-06	0.00578422	0	0.00076525	0.00024946	0.00966122	0.00373473	0.00373473	0.00723836	0.0111696	0.0003988	0.00047351	2.14e-05	0.00166934	0.0005043	0.00063249	0.0144134	0.00939413	0.00406738	8.25e-06	0.0170472	0.00033413	0.00368169
S2525	0	0.00111275	3.89e-07	4.55e-05	0	0	0.00167837	0	0.00028068	0.00039489	0.00925676	0.0021016	0.0021016	0.00581936	0.00926627	6.32e-06	4.55e-06	3.47e-05	0.00032344	0.00040246	0.00179621	0.0172779	0.0044721	0.00283155	0	0.0150034	2.85e-05	0.00547733
S2084	6.85e-09	0.0028686	4.28e-08	6.5e-06	8.2e-08	8.2e-08	0.00207271	1.22e-09	0.00057291	0.00010573	0.00951363	0.00601799	0.00601799	0.00450855	0.0040569	8.85e-05	1.77e-06	9.89e-11	0.00030204	0.00044151	0.00510168	0.0132744	0.0072899	0.00574052	3.9e-06	0.00893778	0.00014472	0.00541824
S2505	1.2e-06	0.0016439	5.09e-05	6.49e-05	6.14e-06	6.14e-06	0.00414118	2.38e-09	0.00139368	0.00046479	0.00804615	0.00726686	0.00726686	0.00303902	0.00791887	0.00036349	0.00045662	3.86e-07	0.00052113	0.00062866	0.00311613	0.0137122	0.00636001	0.00483904	5.63e-06	0.0112985	0.00017362	0.00474083
S2439	1.98e-05	0.00124904	4.41e-06	2.43e-05	0	0	0.00251651	2.53e-06	0.00099776	0.00021956	0.00847002	0.00435215	0.00435215	0.00434469	0.00904793	0.00016232	7.4e-05	2.65e-05	0.00040839	0.00339811	0.00413706	0.0189575	0.00598046	0.00622158	5.83e-05	0.0121948	0.00109714	0.00616043
S2518	4.91e-05	0.00094659	4.96e-06	0.00010894	7.75e-06	7.75e-06	0.00296211	1.62e-06	0.00386893	0.00056485	0.00680865	0.00678972	0.00678972	0.00233657	0.00553796	0.00038627	5.74e-05	6.03e-06	0.00018813	0.00107894	0.00211245	0.0135379	0.011312	0.00594655	7.24e-06	0.00957055	0.00011026	0.00530524
S2469	6.91e-06	0.00213299	7.22e-06	1.63e-05	1.37e-07	1.37e-07	0.00381388	1.49e-09	0.00233439	0.00088775	0.00960968	0.00419264	0.00419264	0.00393298	0.00743613	0.00019163	0.00021081	5.3e-06	0.00055969	0.00050406	0.0036603	0.0146979	0.00574089	0.00438896	1.66e-06	0.0141165	0.00048366	0.00422054
S2365	6.17e-08	0.00091588	6.33e-07	7.91e-06	9.08e-07	9.08e-07	0.00378994	1.97e-07	0.00189361	0.00013448	0.0102975	0.0038231	0.0038231	0.0046051	0.00742358	0.00015629	7.6e-06	2.53e-07	0.00032832	0.0018073	0.00147209	0.0167523	0.0179578	0.00378053	1.57e-06	0.0154154	0.00020055	0.00480593
S2196	8e-08	0.00134162	3.34e-07	1.37e-05	4.34e-07	4.34e-07	0.00244886	6.18e-09	0.00290026	0.00058919	0.0064913	0.00772548	0.00772548	0.00402044	0.00418024	0.00071748	0.00015886	2.81e-07	0.00039812	0.00254651	0.00234616	0.018497	0.00858545	0.00439768	4.21e-05	0.0123435	0.00027909	0.00457173
S2427	1.89e-07	0.00243622	7.21e-06	2.02e-05	1.24e-05	1.24e-05	0.00395847	7.56e-06	0.00174214	0.00086433	0.00633572	0.0039309	0.0039309	0.00446377	0.00752659	0.00039035	0.00014783	1.87e-07	0.00098511	0.00150912	0.00162287	0.0170518	0.00703063	0.00379396	1.94e-06	0.0153207	0.00012027	0.0047006
S2478	4.2e-05	0.00108152	6.45e-07	0.00013886	0	0	0.00226971	0	0.00092188	0.00016682	0.0106635	0.00411044	0.00411044	0.00345561	0.0108479	0.00013947	5.99e-05	8.59e-05	0.00050367	0.00046236	0.00513852	0.0198617	0.00497241	0.00421711	0	0.0132308	0.00069704	0.00715009
S2388	6.58e-05	0.00222373	3.32e-05	3.68e-05	3.97e-05	3.97e-05	0.0035637	2.64e-06	0.00140109	0.00107961	0.00804804	0.00597822	0.00597822	0.0055344	0.00694318	0.00018423	0.0002785	8.41e-05	0.00088838	0.00102483	0.0015852	0.0179841	0.00794352	0.00337761	2.66e-05	0.0148647	0.00043239	0.00404726
S2526	1.88e-09	0.00160378	4.49e-07	8.63e-05	1.21e-07	1.21e-07	0.00211963	1.79e-09	0.00188603	0.00155425	0.00829432	0.00497984	0.00497984	0.00286784	0.00419244	4.68e-05	1.29e-05	2.91e-07	0.00277296	0.00178754	0.00478323	0.014447	0.00574504	0.00725091	3.27e-07	0.0169355	0.00093472	0.00378907
S2415	2.54e-06	0.00139114	1.97e-06	7.99e-07	3.38e-07	3.38e-07	0.00364364	0	0.00115171	0.00024275	0.00963666	0.00311096	0.00311096	0.00413541	0.0115975	4.16e-05	1.9e-05	3.46e-07	0.00019881	0.00059207	0.00178964	0.0158332	0.00539396	0.00447325	0.00012911	0.0141279	6.89e-05	0.00483858
S2480	3.54e-06	0.00087834	2.53e-06	2.11e-06	2.51e-07	2.51e-07	0.00582206	3.86e-07	0.00082207	0.00162557	0.00679479	0.00415105	0.00415105	0.00200829	0.0115943	0.00141403	0.00142281	2.9e-07	0.00090592	0.00055496	0.00394184	0.0145063	0.00663284	0.00391441	4.24e-05	0.0153278	0.00143943	0.00534041
S2462	5.23e-09	0.00138436	3.99e-07	1.1e-05	6.61e-89	6.61e-89	0.00432142	4.4e-91	0.00150778	0.00345595	0.00810787	0.00401826	0.00401826	0.00272525	0.00708687	0.00155598	0.00314621	6.8e-12	0.00027961	0.00040157	0.00397554	0.0144744	0.00921834	0.00493339	1.32e-07	0.0122685	0.00179317	0.00567148
S2482	5.2e-07	0.00300367	9.39e-08	2.45e-07	9.25e-08	9.25e-08	0.00305906	1.37e-09	0.00195436	0.00225105	0.00956473	0.00745458	0.00745458	0.00412761	0.00510397	0.00101415	0.00173035	1.11e-10	0.00077765	0.00064428	0.00576076	0.0131144	0.00771731	0.00640603	1.83e-07	0.00877129	0.00194213	0.00540226
S2460	2.95e-09	0.00226597	5.61e-07	1.53e-06	0	0	0.00313915	0	0.00221643	0.0005447	0.0077137	0.00486026	0.00486026	0.00350176	0.00928336	3.04e-05	3.38e-05	0	0.00061096	0.00061822	0.00314253	0.0148659	0.0100788	0.00531893	0.00011124	0.0126077	0.0003062	0.00433699
S2485	5.97e-06	0.0019666	1.34e-06	4.31e-07	0	0	0.00357654	3.72e-06	0.00199375	0.00048105	0.00626665	0.00334832	0.00334832	0.0060864	0.00695582	0.00019726	8.57e-05	2.21e-07	0.00089616	0.00183117	0.0009652	0.0159913	0.00974435	0.0040503	1.85e-06	0.0164051	0.00022323	0.00512473
S2026	1.82e-07	0.00213581	3.69e-06	7.19e-06	3.72e-07	3.72e-07	0.00395267	8.41e-10	0.00128118	0.0006721	0.00765522	0.00420291	0.00420291	0.00544753	0.00773214	0.0001732	7.23e-05	4.04e-07	0.00155559	0.0007213	0.00146871	0.0166526	0.00635672	0.00326149	5.36e-06	0.0152643	0.00017853	0.00475127
S2435	6.74e-07	0.00226994	1.48e-06	1.74e-05	3.55e-07	3.55e-07	0.00413184	1.89e-09	0.00156105	0.00092373	0.00840136	0.00431454	0.00431454	0.0053399	0.00769774	0.00056593	0.00015112	1.16e-06	0.00054915	0.00233523	0.00141289	0.0197107	0.00862453	0.00313337	1.11e-06	0.0179389	0.00116623	0.00471475
S2275	4.21e-06	0.0021903	2.79e-06	1.36e-05	0	0	0.00364853	2.59e-07	0.00176655	0.00039861	0.00884423	0.00271143	0.00271143	0.00422113	0.0117879	9.48e-05	4.06e-05	1.99e-06	0.00141407	0.00182503	0.00268063	0.0194321	0.00858318	0.00340493	7.69e-05	0.015253	6.01e-05	0.00566748
S2213	4.14e-06	0.00209822	2.49e-06	7.23e-05	6e-07	6e-07	0.00413662	3.63e-08	0.00215014	0.00159839	0.00624627	0.00480141	0.00480141	0.00546342	0.00790304	0.0003702	0.00065454	3.88e-06	0.00102859	0.00156517	0.00231278	0.0144294	0.00419818	0.00519231	1.23e-06	0.01775	0.00085678	0.0033961
S2236	2.06e-09	0.00225483	7.95e-06	2.74e-05	5.01e-08	5.01e-08	0.00376831	1.04e-05	0.00163189	0.00032159	0.00977139	0.0045501	0.0045501	0.00408614	0.00731912	0.0002175	6.72e-05	6.04e-11	0.00032321	0.00116639	0.00333812	0.0156203	0.00714127	0.00457057	9.92e-08	0.0130721	0.00020785	0.00482045
S2487	4.39e-07	0.00154611	4.55e-08	1.39e-05	0	0	0.00232319	0	0.00081117	0.0045874	0.0105452	0.00231316	0.00231316	0.00384035	0.0046344	1.2e-05	3.72e-06	1.36e-05	0.00027104	0.00057149	0.00229053	0.0145709	0.0048264	0.00753329	1.38e-54	0.0225593	0.0002919	0.00537066
S2477	7.06e-07	0.00136767	5.97e-06	2.06e-05	0	0	0.00387273	1.14e-08	0.00162787	0.00106628	0.00528808	0.00426534	0.00426534	0.00320375	0.00748613	0.00025933	2.22e-05	4.73e-06	0.00051102	0.00072642	0.00081337	0.0175042	0.00523766	0.00270755	0.00014203	0.0145761	2.25e-05	0.00572161
S2219	3.62e-06	0.00107163	3.77e-06	5.45e-05	1.14e-06	1.14e-06	0.0022864	9.66e-94	0.00081575	0.00343291	0.00864844	0.00747828	0.00747828	0.00317666	0.00448914	8.36e-05	5.95e-05	8.37e-08	0.00065503	0.00084925	0.00462	0.0192638	0.00522757	0.00339528	7.14e-07	0.0170572	0.00016585	0.00611727
S2502	0.00035106	0.00218788	2.34e-05	0.00274747	7.05e-08	7.05e-08	0.00769549	6.38e-05	0.00185589	0.00048647	0.00698393	0.00694268	0.00694268	0.00491841	0.0130649	0.0023261	2.29e-05	0.00069968	0.00034545	0.00126948	0.00245802	0.0147424	0.00552827	0.00479224	3.46e-07	0.0139487	0.00121076	0.00509572
S2486	1.85e-06	0.00534949	6.48e-05	5.24e-06	0.0001293	0.0001293	0.0038488	0	0.00242574	0.00240091	0.00667748	0.00655193	0.00655193	0.00822492	0.00741683	0.00028077	0.00025553	1.39e-06	0.0009899	0.00297318	0.0033231	0.0159522	0.00917047	0.00358902	4.39e-05	0.0130003	0.00021522	0.0049759
S2459	5.08e-09	0.00207544	1.4e-07	4.45e-06	1.79e-07	1.79e-07	0.00318177	2.66e-09	0.00130545	0.00034722	0.00908617	0.00358389	0.00358389	0.00499189	0.00629912	6.44e-05	7.03e-05	2.16e-10	0.00084652	0.00087627	0.00290542	0.0125894	0.00623651	0.00678026	3.55e-07	0.0196335	0.0003756	0.00345086
S2432	5.16e-07	0.00252494	1.09e-05	1.45e-05	1.74e-05	1.74e-05	0.00277137	2.7e-06	0.00175863	0.00267898	0.00810964	0.00686131	0.00686131	0.00493994	0.00535144	0.00019129	0.00119772	6.78e-06	0.00143523	0.00101608	0.00267302	0.016438	0.00830982	0.00461281	1.25e-05	0.0145033	0.0013612	0.00556592
S2463	1.44e-05	0.00174429	2.37e-07	5.2e-06	4.19e-08	4.19e-08	0.00379221	0	0.00284158	0.0005224	0.00862748	0.0034786	0.0034786	0.00339195	0.0103904	0.00023586	3.18e-05	5.07e-06	0.00024925	0.00130378	0.00134997	0.0163501	0.01138	0.0041507	0.00012672	0.0126946	3.15e-05	0.0043617
S2499	5.93e-07	0.00120232	2.24e-06	4.24e-05	3.4e-06	3.4e-06	0.00452349	7.98e-07	0.00070694	0.00070539	0.01004	0.00319678	0.00319678	0.00325429	0.0119585	7.94e-05	5.81e-06	1.72e-06	0.0008146	0.00050481	0.0012511	0.0160829	0.0100816	0.00382979	6.08e-06	0.0172701	1.57e-05	0.00450608
S2476	8.44e-09	0.00213725	5.75e-06	1.13e-05	2.06e-07	2.06e-07	0.00295841	1.16e-05	0.00282285	0.0002267	0.0069579	0.00381589	0.00381589	0.00617962	0.00587201	4.48e-05	2.06e-05	2.48e-10	0.00029572	0.00106086	0.00110154	0.014943	0.00763699	0.00407073	4.07e-07	0.0139351	3.76e-05	0.00442648
S2116	7.81e-10	0.00261285	5.24e-07	3.07e-05	3.33e-07	3.33e-07	0.00384306	7.12e-06	0.00267946	0.00085103	0.00735985	0.00610585	0.00610585	0.00467566	0.00721434	0.00047177	0.00036781	1.79e-06	0.00069411	0.00221193	0.00248715	0.0183109	0.00618113	0.00403678	2.86e-07	0.0119205	0.00042398	0.00398933
S2473	5.46e-57	0.00193944	5.98e-06	1.87e-05	1.2e-05	1.2e-05	0.00443561	0	0.000771	0.00111535	0.00592286	0.00298589	0.00298589	0.00338558	0.00877388	9.73e-05	3.13e-05	1.45e-57	0.0009373	0.00063795	0.00161909	0.0160935	0.006105	0.00457618	4.82e-59	0.0164283	0.00037338	0.00579717
S2515	1.1e-08	0.0027127	4.96e-06	1.86e-05	2.94e-32	2.94e-32	0.0037531	1.7e-09	0.00165118	0.00152442	0.00662553	0.00568447	0.00568447	0.00589641	0.00714613	0.00036008	0.00077282	9.71e-35	0.00107839	0.00086176	0.00169309	0.0159522	0.0131488	0.00456812	6.12e-08	0.0159085	0.00043828	0.00541698
S2513	1.68e-06	0.00228898	1.96e-06	9.05e-06	3.53e-06	3.53e-06	0.00297162	3.6e-09	0.00338049	0.00126334	0.00664319	0.00743209	0.00743209	0.00437797	0.00561199	0.00033125	5.95e-05	2.27e-06	0.0005678	0.00160859	0.00174218	0.0179855	0.00577339	0.00400453	2.74e-05	0.0124446	0.00010224	0.00478893
S2448	0	0.0016915	2.16e-07	5.93e-05	0	0	0.00292946	0	0.00053603	0.00080985	0.00716382	0.00403202	0.00403202	0.0067223	0.0101911	1.99e-05	0.0009457	2.63e-05	0.00095839	0.00069486	0.00142437	0.0173228	0.00833661	0.00456328	0.00014845	0.0176915	0.00183779	0.00396731
S2514	2.37e-08	0.00074009	1.62e-06	1.55e-05	4.06e-07	4.06e-07	0.00243031	5.18e-08	0.00143093	0.00098252	0.00725537	0.00557338	0.00557338	0.00286236	0.00473677	0.00012385	0.00013808	6.2e-08	0.00106551	0.00023552	0.00296465	0.0136113	0.00677234	0.00485666	6.1e-07	0.0135417	0.00015471	0.00453989
S2507	2.56e-05	0.0013378	1.09e-05	9.32e-06	8.21e-06	8.21e-06	0.00285285	1.79e-05	0.00138369	0.00183987	0.00660923	0.00633437	0.00633437	0.00299476	0.00536744	0.00033827	0.00034389	4.09e-06	0.00208414	0.00128541	0.00295434	0.0168944	0.00695746	0.00355357	1.45e-05	0.0148951	0.00031876	0.0057783
S2511	4.74e-05	0.00110132	1.97e-05	0.00012459	5e-06	5e-06	0.00466295	9.38e-06	0.00099872	0.00041966	0.00598201	0.00345386	0.00345386	0.00342493	0.0088029	0.000523	7.85e-05	3.4e-06	0.00051572	0.00100323	0.00080462	0.0152565	0.0109103	0.00392357	2.01e-05	0.0143296	9.09e-05	0.00467313
S2401	0	0.00065598	2.38e-08	2.31e-05	0	0	0.00174129	1.69e-08	0.00179827	0.0002408	0.00867449	0.00544645	0.00544645	0.00317265	0.00337311	0.00010946	1.45e-05	1.92e-07	0.00017374	0.00115773	0.0036649	0.0173134	0.00609603	0.00542709	0	0.0101551	5.58e-05	0.00500869
S2234	2.66e-05	0.00191159	3.98e-06	4.18e-05	4.95e-06	4.95e-06	0.00410055	2.52e-06	0.00205108	0.00125279	0.00584954	0.00596936	0.00596936	0.00419986	0.00777861	0.00042249	0.00015574	9.74e-06	0.00058637	0.00159398	0.00146692	0.0192539	0.0087163	0.0031315	8.02e-05	0.0144344	0.00010554	0.00555317
S2445	0.00016738	0.00277486	0.00010077	0.00025697	2.14e-05	2.14e-05	0.00453627	1.67e-05	0.00379602	0.00120604	0.00637076	0.010731	0.010731	0.00478383	0.00867821	0.00039432	0.0006748	0.00061216	0.00031372	0.0017556	0.00302879	0.0173138	0.00569615	0.00457829	0.00023111	0.0107349	0.00036773	0.00658395
S2546	2.47e-06	0.00067052	0	9.36e-08	0	0	0.00339	0	0.0028499	0.00130496	0.010645	0.0047629	0.0047629	0.00212236	0.0102797	4.71e-06	1.78e-05	0	0.00141714	0.0006091	0.00514225	0.0143381	0.00385768	0.00848317	0	0.0120648	5.27e-05	0.00439051
S2516	5.7e-08	0.00151868	6.02e-06	4.66e-06	3.37e-06	3.37e-06	0.00322697	2.38e-06	0.00116835	0.00084732	0.00624904	0.00624473	0.00624473	0.00408879	0.00613772	0.00031621	4.28e-05	1.12e-06	0.00105686	0.00120512	0.00131097	0.0164144	0.00767644	0.00264002	2.58e-06	0.0153869	9.04e-05	0.00402423
S2345	4.36e-09	0.00346188	5.54e-08	1.38e-05	1.06e-07	1.06e-07	0.00258933	1.58e-09	0.00270098	0.00011126	0.00996345	0.00550641	0.00550641	0.00655263	0.00515153	2.71e-05	6.59e-06	1.28e-10	0.00154131	0.00049461	0.00324321	0.0136871	0.00764141	0.00466158	1.27e-07	0.0125217	4.26e-05	0.00536427
S2517	7.93e-18	0.00078637	1.5e-32	1.22e-05	3.01e-32	3.01e-32	0.0027605	1.99e-34	0.00107171	0.0010143	0.00926269	0.00431416	0.00431416	0.00237628	0.00526874	0.00025225	0.00048535	1.04e-34	0.00147473	0.00041104	0.0040282	0.011791	0.00400272	0.0042976	1.93e-06	0.0179185	0.00033166	0.0037119
S2592	2.69e-06	0.00100746	1.13e-07	6.18e-06	5.28e-08	5.28e-08	0.00243259	7.83e-10	0.00111328	0.00599431	0.0105463	0.00212989	0.00212989	0.00297618	0.00480464	6.05e-05	2.73e-05	2.16e-07	0.00025847	0.000969	0.00170822	0.0163677	0.00268202	0.00801576	1.7e-07	0.0263051	0.00010014	0.0065465
S2543	4.39e-05	0.00250083	1.19e-05	1.38e-07	1.67e-05	1.67e-05	0.00385855	1.05e-05	0.0020286	0.00485547	0.00742859	0.00683403	0.00683403	0.0051734	0.00560827	0.00210883	0.0045218	2.41e-07	0.00058312	0.00145466	0.00340781	0.0161516	0.00808869	0.00530144	8.91e-05	0.0121226	0.00262862	0.00593965
S2549	4.87e-06	0.00279584	1.13e-07	8.84e-06	0	0	0.00528666	0	0.00151797	0.00029241	0.0084637	0.00253794	0.00253794	0.00635482	0.0105556	1.78e-05	1.99e-05	2.83e-56	0.00248734	0.00087785	0.00201465	0.0140349	0.00819218	0.00411147	1.28e-08	0.0183323	0.00074179	0.00317651
S2622	0	0.00091638	0	1.94e-05	0	0	0.00237585	0	0.00080719	0.00051918	0.0110855	0.0042079	0.0042079	0.00394726	0.00978961	1.4e-05	0.00778851	5.16e-07	0.0002975	0.00064258	0.00526845	0.0185321	0.00441897	0.00283174	3.06e-05	0.0116658	5.92e-05	0.00558579
S2532	8.96e-09	0.00185038	1.88e-06	0.00021072	1.07e-07	1.07e-07	0.00337429	4.37e-07	0.00135373	0.00021341	0.00967035	0.00255304	0.00255304	0.0045213	0.00667187	7.67e-05	1.87e-05	2.81e-07	0.00085189	0.00051876	0.00214741	0.0152384	0.00689027	0.00450083	2.12e-07	0.013847	6.57e-05	0.00409585
S2619	7.87e-08	0.00083658	2.29e-06	0.00021503	3.54e-08	3.54e-08	0.00315059	3.59e-08	0.00061768	0.00040656	0.00987721	0.00692035	0.00692035	0.00273375	0.0108869	5.9e-05	3.18e-05	1.47e-06	0.00139096	0.00092279	0.00677539	0.018374	0.0040797	0.00308637	0.00010382	0.0147359	0.00129939	0.00591883
S2603	2.48e-05	0.00301981	9.93e-06	6e-05	1.16e-05	1.16e-05	0.00345147	7.89e-06	0.00265513	0.00030809	0.00891577	0.00466165	0.00466165	0.00630239	0.00682614	7.68e-05	0.00012693	0.00014463	0.00067949	0.00167585	0.00150127	0.0153873	0.0207779	0.0063043	9.11e-09	0.0133652	8.3e-05	0.00458554
S2584	5.03e-07	0.00152499	2.45e-07	0.00018005	6.9e-08	6.9e-08	0.00288052	5.06e-07	0.00180066	0.00102892	0.00852178	0.00549503	0.00549503	0.00382204	0.00570387	5.72e-05	8.06e-05	1.07e-06	0.00173221	0.00059169	0.00205938	0.0156624	0.00320223	0.00390932	4.96e-07	0.0173661	0.00029373	0.00432195
S2530	0	0.00128757	5.99e-06	5.39e-07	0	0	0.00352707	0	0.0005647	0.00017866	0.00758372	0.00373649	0.00373649	0.00327888	0.00956043	3.33e-05	5.95e-06	0	0.00010399	0.00117304	0.0026268	0.014075	0.0115955	0.0065985	9.24e-07	0.0131636	1.44e-05	0.00445531
S2524	4.15e-06	0.00142202	4.76e-07	1.68e-05	9.38e-07	9.38e-07	0.00374	9.51e-07	0.00126875	0.00155218	0.0071563	0.00334564	0.00334564	0.00345407	0.00723195	0.00024806	0.00036915	1.86e-05	0.00117502	0.00106177	0.00227143	0.0155145	0.0059625	0.00409257	2.74e-06	0.0155322	0.0007064	0.00514636
S7	3.64e-05	0.00212748	4.99e-05	0.00011883	4.13e-06	4.13e-06	0.0035975	1.94e-05	0.00099188	0.00146751	0.0068494	0.00767198	0.00767198	0.00378746	0.00678634	0.00040867	0.00016273	9.08e-05	0.00114225	0.00049318	0.00246857	0.0163266	0.00557266	0.00319882	1.71e-05	0.0155835	0.0001515	0.0047596
S2602	3.48e-06	0.00330574	1.66e-07	8.01e-06	2.21e-34	2.21e-34	0.00232461	1.46e-36	0.00226045	0.00083726	0.0118243	0.006107	0.006107	0.00468445	0.0045784	7.08e-05	1.42e-05	7.29e-37	0.00061209	0.00055552	0.00455483	0.0137248	0.00897538	0.00580111	6.13e-08	0.00974311	0.00034958	0.00418007
S2158	4.76e-07	0.00222428	1.8e-05	2.32e-05	4.48e-06	4.48e-06	0.00360556	7.47e-07	0.00125745	0.00257369	0.00738623	0.0088901	0.0088901	0.00430032	0.00683582	0.00037531	0.00017158	2.24e-06	0.00061129	0.0010375	0.00137394	0.0178796	0.0110125	0.00313794	7.92e-06	0.0153036	0.00020149	0.00527518
S2605	1.85e-06	0.00112016	3.04e-06	2.64e-05	1.28e-06	1.28e-06	0.00354454	8.9e-10	0.00129533	0.00018456	0.0071759	0.00333535	0.00333535	0.00331538	0.00676742	0.00032165	2.24e-05	2.05e-06	0.00090027	0.00116464	0.0022463	0.0153633	0.00545874	0.00554552	1.19e-07	0.0163185	2.12e-05	0.00392529
S2625	0.00083856	0.00162265	4.96e-06	0.00086987	0	0	0.0053343	4.62e-06	0.00189794	0.00064643	0.00742894	0.00756714	0.00756714	0.00395629	0.0134839	0.00187951	0.00017003	5.34e-05	0.00083105	0.00063672	0.00217475	0.0155676	0.00647507	0.00360524	8.36e-06	0.0138521	0.00093823	0.0051174
S2531	1.16e-06	0.00174794	1.3e-06	1.07e-05	2.1e-06	2.1e-06	0.0023098	5.25e-09	0.00136089	0.00035565	0.0113571	0.00600561	0.00600561	0.00369667	0.0045734	4.62e-05	3.54e-05	4.09e-07	0.00046948	0.00058657	0.0052937	0.0148587	0.00703772	0.00614415	9.34e-07	0.0108741	6.45e-05	0.00634808
S2615	2.97e-06	0.00212804	4.83e-06	2.22e-05	7.89e-06	7.89e-06	0.00263576	1.29e-06	0.00206149	0.00131416	0.00667803	0.00780411	0.00780411	0.00446989	0.0051416	0.00012993	7.68e-05	1.68e-06	0.00069097	0.00117827	0.00248186	0.0157967	0.00822091	0.00442017	7.33e-05	0.0116279	0.00029943	0.0046129
S2529	3.88e-06	0.00238147	7.05e-06	1.44e-05	5.73e-06	5.73e-06	0.00475372	3.09e-09	0.00131259	0.00065847	0.00582251	0.00276792	0.00276792	0.00533551	0.00935135	0.00015609	8.54e-05	2.48e-07	0.00089432	0.00081001	0.00108615	0.0162102	0.00851747	0.00283021	8.01e-06	0.0164948	0.00023253	0.0054877
S2542	1.11e-07	0.00229748	5.01e-06	1.23e-05	9.95e-06	9.95e-06	0.00349615	1.03e-06	0.00256909	0.00087021	0.00502933	0.0063647	0.0063647	0.00433223	0.00677047	0.00022184	0.00043344	2.38e-09	0.00052221	0.00156701	0.00122009	0.0191522	0.00604267	0.00397262	0.00010145	0.0142921	0.00044077	0.00572232
S2267	1.23e-06	0.00023462	8.85e-07	2.6e-05	3.62e-07	3.62e-07	0.00412991	5.37e-09	0.00228717	0.00014682	0.0153493	0.0030078	0.0030078	0.00094608	0.00770602	0.0005538	3.05e-05	1.28e-06	0.00025253	0.00086822	0.00228926	0.0132332	0.0213581	0.00489885	1.52e-06	0.0147293	3.43e-05	0.00507612
S2541	7.72e-07	0.00181509	1.32e-05	0.00015544	1.67e-06	1.67e-06	0.00347651	1.5e-07	0.00157942	0.00082899	0.0173757	0.00508499	0.00508499	0.00395066	0.00652948	0.00042353	0.00015338	7.01e-07	0.00067619	0.00144583	0.00191174	0.0179352	0.00627717	0.00376426	1.78e-06	0.0176225	0.00041463	0.00555679
S2586	1.77e-07	0.00200641	8.94e-07	2.21e-05	4.75e-07	4.75e-07	0.00324033	1.3e-08	0.00195918	0.00051409	0.00716973	0.00436739	0.00436739	0.00412487	0.00633253	0.00014813	0.00017847	7.82e-07	0.00079565	0.00091249	0.0025496	0.0164449	0.00533361	0.00381202	6.03e-07	0.0135793	0.00037523	0.00432518
S2538	3.28e-06	0.00189568	2.18e-05	2.79e-05	1.4e-06	1.4e-06	0.00333491	1.93e-09	0.00262958	0.00089579	0.00638331	0.00758357	0.00758357	0.00405744	0.00626703	0.00040279	0.00022558	3.14e-07	0.00035223	0.00143443	0.00198528	0.0166915	0.00777975	0.00499121	2.78e-06	0.0130407	0.00031216	0.00485709
S2540	2.53e-05	0.00211412	4.69e-06	1.13e-05	5.08e-08	5.08e-08	0.00367598	9.93e-98	0.00144786	0.00060169	0.00659688	0.00506237	0.00506237	0.00470361	0.00720683	0.00087537	0.00088714	0.00025684	0.00034332	0.00095429	0.00139662	0.0171715	0.00575632	0.00358162	4.68e-06	0.0149908	0.00043796	0.00415039
S2587	4.31e-09	0.00175254	4.79e-07	3.18e-06	1.05e-07	1.05e-07	0.00285506	1.56e-09	0.00080193	5.37e-05	0.00890635	0.00439689	0.00439689	0.00472039	0.00567837	3.18e-05	3.57e-07	5.5e-08	0.00155772	0.00019476	0.00432405	0.0149357	0.00519895	0.00204049	2.08e-07	0.0151417	2.58e-06	0.00488951
S2571	1.6e-07	0.00249767	1.41e-05	1.34e-06	1.04e-05	1.04e-05	0.00370659	2.61e-05	0.00116513	0.00040683	0.00812888	0.00309301	0.00309301	0.00580247	0.00735059	6.26e-05	2.86e-05	4.92e-07	0.00102038	0.00052878	0.00184433	0.0154979	0.00967388	0.00410681	9.6e-05	0.0152	0.000177	0.00465627
S2552	2.58e-08	0.00125633	1.49e-06	1.15e-05	1.8e-07	1.8e-07	0.00223154	2.77e-07	0.00148282	7.31e-05	0.0109046	0.00443174	0.00443174	0.00370358	0.00444377	1.93e-05	1.13e-05	2.25e-07	0.00024239	0.00124953	0.00430121	0.0145487	0.010693	0.00649149	2.9e-07	0.0121008	0.00022581	0.00532812
S2536	2.54e-07	0.00191052	7.58e-06	6.16e-07	2.55e-07	2.55e-07	0.00452745	0	0.00124086	0.00087704	0.00791881	0.00350444	0.00350444	0.00591538	0.0120825	8.8e-05	5.7e-05	5.19e-06	0.00063649	0.00054078	0.00114373	0.0160018	0.0121207	0.00265958	9.77e-05	0.0167129	3.57e-05	0.00438099
S2117	4.23e-06	0.00145544	1.24e-05	1.57e-05	2.12e-05	2.12e-05	0.00297162	2.63e-06	0.00430601	0.00053181	0.00666038	0.00602568	0.00602568	0.00312874	0.00556498	0.00037826	0.00013344	5.59e-06	0.00217917	0.00193513	0.00234581	0.017707	0.0106433	0.00407351	2.01e-05	0.0114619	0.00021383	0.00588714
S2601	0	0.00184082	0	9.43e-06	0	0	0.00256655	0	0.00049412	0.00033805	0.0146772	0.00331396	0.00331396	0.00866261	0.0101703	2.85e-05	7.73e-05	5.13e-07	0.00109452	0.0003412	0.00230379	0.0148611	0.0103473	0.00389751	0	0.0175633	7.73e-05	0.00359284
S2585	3.54e-06	0.00226524	7.47e-07	5.45e-06	2.48e-07	2.48e-07	0.00328341	8.76e-10	0.00345459	0.00042722	0.00869915	0.00525366	0.00525366	0.00434519	0.00639653	0.00033843	0.00038867	4.61e-07	0.00063102	0.00080273	0.00268691	0.0153678	0.00730169	0.00580115	1.17e-07	0.0107891	0.00017993	0.00525376
S2582	0.00035029	0.00155959	1.45e-06	0.00014465	2.41e-06	2.41e-06	0.00271364	0	0.00202884	0.00149018	0.00746267	0.00916242	0.00916242	0.0026234	0.004836	0.00059128	0.00067504	1.22e-06	0.00039408	0.00145275	0.00484701	0.0137341	0.00386103	0.00589917	3.02e-06	0.00889082	0.00126501	0.00552077
S2591	1.32e-06	0.00222061	8.06e-07	5.99e-06	1.6e-06	1.6e-06	0.0033669	4.29e-94	0.00203206	0.00027692	0.00665606	0.00521656	0.00521656	0.00479428	0.0066682	6.56e-05	5.58e-05	1.08e-56	0.00032239	0.00062384	0.00229845	0.016331	0.00761286	0.00444838	1.89e-06	0.0126357	6.59e-05	0.00436123
S2539	1.6e-06	0.00152412	7.03e-05	8.75e-05	1.34e-05	1.34e-05	0.00466501	9.33e-09	0.00192254	0.00090934	0.00631705	0.00786474	0.00786474	0.00408404	0.00858342	0.00074661	0.00066566	3.59e-07	0.00023583	0.0013701	0.00110287	0.0171944	0.00807346	0.00345392	1.73e-05	0.0130197	0.00019992	0.00447287
S1863	5.46e-09	0.00136079	1.41e-06	1.45e-06	5.21e-08	5.21e-08	0.00345976	7.73e-10	0.00263967	0.00088487	0.00676753	0.00572428	0.00572428	0.00258423	0.00684389	7.56e-05	0.00011165	7.87e-07	0.00017885	0.00043045	0.00258102	0.0151432	0.00777455	0.00474865	1.37e-05	0.0126488	0.00012108	0.0060934
S2444	2.15e-07	0.00305789	5.96e-05	2.06e-05	5.23e-07	5.23e-07	0.00313936	0.00015629	0.00217288	0.00081662	0.0102755	0.00548947	0.00548947	0.00480035	0.00964537	0.00042096	5.94e-05	4.84e-06	0.00043271	0.00095974	0.00460116	0.0145781	0.00787484	0.00582017	1.66e-06	0.00940986	0.00015564	0.00464263
S2547	5.79e-06	0.00247341	1.87e-05	3.5e-06	1.52e-05	1.52e-05	0.00424705	2.32e-05	0.00171889	0.00064217	0.00563301	0.00593783	0.00593783	0.00477663	0.00814363	0.00035047	0.00021934	4.09e-06	0.00065819	0.00088955	0.00151373	0.0176461	0.0064068	0.00314777	0.00016877	0.0143506	0.0002441	0.0049094
S2461	1.37e-07	0.00128504	2.68e-07	5.25e-06	1.5e-07	1.5e-07	0.00257347	2.22e-09	0.00108726	0.00025891	0.00844723	0.00482838	0.00482838	0.00540306	0.00498553	0.00016142	1.3e-05	4.16e-07	0.00030226	0.00115675	0.00201687	0.0190879	0.00811349	0.00368671	2.97e-07	0.0147493	0.00079326	0.00418446
S2441	2.83e-06	0.00180936	9.14e-07	9.73e-05	1.45e-06	1.45e-06	0.00377244	1.13e-08	0.00208415	0.00145094	0.00871083	0.00492626	0.00492626	0.00601089	0.00704532	0.00049955	6.58e-05	6.26e-07	0.00048477	0.00188573	0.00302384	0.0188068	0.00750321	0.00378288	7.96e-06	0.0182213	5.51e-05	0.00504096
S2106	5.01e-07	0.00088545	2.33e-07	1.55e-05	0	0	0.00316751	0	0.00126411	0.00012648	0.0231249	0.00339395	0.00339395	0.00315107	0.0107487	3.14e-05	2.78e-07	4.31e-07	0.00019114	0.00064096	0.00438854	0.0173472	0.00738152	0.0051889	1.07e-06	0.0148654	0.00018321	0.00436467
S2551	2.24e-09	0.00207624	1.31e-05	1.65e-05	1.54e-07	1.54e-07	0.00324346	3.51e-05	0.00229698	0.00103551	0.0093205	0.0055475	0.0055475	0.00378526	0.00621092	0.00027601	0.00011801	5.14e-08	0.00060776	0.00127231	0.00455226	0.0145391	0.00518753	0.00532534	2.55e-07	0.011105	0.00048263	0.00500497
S2553	4.47e-05	0.00120177	6.45e-07	0.00013631	5.51e-07	5.51e-07	0.00308998	3.17e-07	0.00204065	0.00118096	0.00740164	0.00509851	0.00509851	0.00332276	0.00577222	0.00040773	0.00048436	9.67e-07	0.00046314	0.00134869	0.00271595	0.0166494	0.0100386	0.00487204	3.35e-06	0.0140219	0.00055886	0.00527612
S1096	4.34e-06	0.00167463	5.81e-06	1.35e-05	0	0	0.00201473	0	0.00272221	0.00053044	0.00796031	0.00556438	0.00556438	0.00379841	0.00864084	0.00016605	5.63e-05	7.13e-07	0.00051406	0.00149729	0.00363437	0.0172649	0.00843683	0.00528238	2.68e-05	0.0102617	0.00054182	0.00454282
S2608	8.19e-06	0.00143824	1.79e-06	5.48e-06	1.32e-06	1.32e-06	0.00339282	0	0.00182806	0.000795	0.00529727	0.00617923	0.00617923	0.00325735	0.00658567	0.00019996	7.59e-05	4.38e-05	0.00095088	0.000725	0.00310287	0.0170729	0.00528208	0.0042407	1.3e-06	0.0127991	0.00034673	0.0051209
S2633	7.97e-06	0.00206158	1.68e-05	1.16e-05	2.12e-05	2.12e-05	0.00352777	1.15e-06	0.00289645	0.00264501	0.00739413	0.00608248	0.00608248	0.0040251	0.00592972	0.00112581	0.00147185	2.36e-06	0.00011448	0.00154131	0.00305864	0.0153759	0.00741603	0.00478689	0.0001232	0.0099876	0.00133764	0.00554763
S2570	1.94e-09	0.00194195	6.49e-08	2.06e-05	1.24e-07	1.24e-07	0.00314173	1.84e-09	0.00081487	0.00109382	0.00969966	0.0027945	0.0027945	0.00474384	0.00625884	2.46e-05	7.22e-07	1.5e-10	0.00052177	0.00062342	0.00457934	0.0169189	0.00782432	0.00424614	6.48e-07	0.0134434	0.00058829	0.00607118
S2560	0	0.00046306	3.47e-07	1.53e-05	0	0	0.00185463	2.6e-08	0.00303914	0.00019735	0.0104828	0.00710437	0.00710437	0.00200098	0.00368543	2.38e-05	1.03e-05	1.41e-08	0.00028391	0.00085327	0.00668644	0.014149	0.00859425	0.00765531	0	0.00943172	4.85e-05	0.0061211
S2151	5.12e-07	0.0012672	2.12e-06	1.18e-05	3.02e-07	3.02e-07	0.00280576	4.74e-07	0.0018446	0.00033047	0.0075278	0.00465799	0.00465799	0.00342119	0.00540251	0.00020901	1.53e-05	7.34e-08	0.00083944	0.00173649	0.00211637	0.0178527	0.00623831	0.00495803	5.63e-06	0.0113993	0.00022999	0.00415669
S2590	3.49e-05	0.00342325	1.14e-05	9.95e-06	2.27e-05	2.27e-05	0.00392308	1.81e-09	0.00290409	0.0005919	0.0079659	0.00517994	0.00517994	0.0055315	0.00743035	0.00041581	0.00019505	1.47e-10	0.00106502	0.00168625	0.00217638	0.0169549	0.00994641	0.00450577	2.41e-07	0.0138495	0.00019995	0.00513572
S2489	1.31e-05	0.00177735	2.25e-05	6.09e-05	4.05e-07	4.05e-07	0.00369262	9.95e-06	0.00164091	0.00134087	0.00577464	0.00549338	0.00549338	0.00386058	0.00712492	0.00026031	0.00041681	2.11e-05	0.00072767	0.00098758	0.0020467	0.016332	0.00626669	0.00442049	1.95e-05	0.0135711	0.00019569	0.00548947
S2523	1.11e-05	0.00219785	4.77e-05	0.00011847	2.7e-05	2.7e-05	0.00318593	6.76e-07	0.00313298	0.00083455	0.0080875	0.00733806	0.00733806	0.00452092	0.00621007	0.00016179	0.00011217	2.4e-05	0.00101333	0.0010664	0.00245507	0.0170944	0.00759624	0.00472511	0.00041595	0.0120119	0.00016964	0.00557479
S2303	9.88e-08	0.00199629	1.64e-06	1.49e-05	1.1e-07	1.1e-07	0.00218776	1.63e-09	0.00184409	0.00107203	0.00824687	0.00747948	0.00747948	0.00443803	0.00433894	3.66e-05	3.04e-05	1.32e-10	0.00029927	0.00096243	0.0039691	0.0158967	0.00684503	0.0048677	2.17e-07	0.0128472	0.00023417	0.00594965
S2589	1.89e-06	0.00088305	1.82e-05	1.95e-05	2.14e-05	2.14e-05	0.00381471	1.74e-05	0.00163081	0.00032246	0.00814271	0.00443427	0.00443427	0.00266644	0.0108738	0.00028734	3.84e-05	1.02e-05	0.00040711	0.00096431	0.00359475	0.0162311	0.00560327	0.00411915	8.5e-05	0.0115133	0.00011752	0.00527527
S2564	0	0.00180119	2.19e-07	6.57e-06	1.6e-07	1.6e-07	0.00470286	6.04e-46	0.00133564	0.00029772	0.0083534	0.00203346	0.00203346	0.0070713	0.0121384	1.55e-05	2.59e-05	2.23e-06	0.00092339	0.0006952	0.00146315	0.0149458	0.00815659	0.00357874	5.74e-05	0.0172984	2.43e-05	0.00413888
S2567	2.41e-05	0.00113198	1.73e-05	3.95e-05	5.96e-07	5.96e-07	0.00332583	3.25e-05	0.00182672	0.00065638	0.00633101	0.00557844	0.00557844	0.00280456	0.00649731	0.00015435	6.58e-05	5.72e-05	0.00043321	0.00037135	0.00352232	0.0174789	0.00534469	0.00350722	3.02e-06	0.0125638	5.27e-05	0.00546524
S2562	9.21e-06	0.00173894	1.55e-05	1.04e-05	7.16e-06	7.16e-06	0.00279921	3.42e-05	0.00362602	0.00128176	0.0121198	0.00870356	0.00870356	0.00378307	0.00459565	0.00100277	8.38e-05	1.13e-05	0.00046473	0.00305996	0.00251661	0.0209766	0.00484299	0.0038534	1.85e-06	0.0125644	0.00018418	0.00542749
S2599	8.58e-36	0.00182718	1.55e-34	4.99e-06	3.09e-34	3.09e-34	0.00189917	2.05e-36	0.0024319	0.00020004	0.00991416	0.00523259	0.00523259	0.00465683	0.00373572	6.26e-05	1.73e-05	1.02e-36	0.00045675	0.00129673	0.00539148	0.0130337	0.00628334	0.00679276	2.99e-39	0.011561	5.21e-05	0.00618516
S2544	1.19e-05	0.0029058	6.92e-05	1.61e-05	0.0001378	0.0001378	0.00406701	6.15e-08	0.0021286	0.00314704	0.00574724	0.00695385	0.00695385	0.00525538	0.00782717	0.00030685	0.00073599	5.33e-06	0.00115036	0.00172806	0.00179317	0.0180357	0.00795811	0.00378113	0.00081264	0.0159382	0.00089526	0.00624734
S2569	1.82e-08	0.00306614	8.12e-07	1.73e-05	1.12e-07	1.12e-07	0.00333047	1.66e-09	0.00269709	0.00068583	0.0105244	0.00356364	0.00356364	0.0074459	0.00664652	1.44e-05	1.5e-05	1.35e-10	0.00055921	0.00089773	0.00278641	0.0153782	0.0125461	0.00475666	1.35e-07	0.0145463	0.00017042	0.0039125
S166	0	0.0011281	4.7e-06	3.49e-05	2.44e-07	2.44e-07	0.00236205	3.27e-08	0.00273983	0.00085558	0.00603757	0.00772898	0.00772898	0.00277681	0.00468348	4.06e-05	3.59e-05	2.31e-07	0.00024227	0.00048098	0.00300736	0.0156165	0.00665238	0.00520399	2.95e-06	0.0107516	0.00011394	0.00537785
S2090	0.00033407	0.00122854	1.88e-05	0.00040841	2.38e-06	2.38e-06	0.00363595	1.89e-05	0.00182623	0.00115281	0.00646693	0.00654868	0.00654868	0.00359383	0.0112122	0.00086622	7.33e-05	1.04e-05	0.00034441	0.00064172	0.00349016	0.0156762	0.00583912	0.00449397	1.58e-05	0.0119759	0.00037022	0.00501832
S2548	5.79e-06	0.00133906	5.46e-06	5.96e-06	0	0	0.00272461	0	0.00115009	0.00051879	0.00818086	0.00478807	0.00478807	0.00252379	0.00991111	2.58e-05	1.82e-05	3.71e-06	0.00068359	0.00043238	0.00412865	0.0149715	0.00557148	0.00498385	7.43e-05	0.0115234	0.00012338	0.00463846
S2611	2.9e-06	0.00072601	3.88e-06	4.73e-05	0	0	0.00497028	0	0.00026634	0.00024753	0.00477973	0.00211615	0.00211615	0.0018473	0.0127842	5.73e-05	0.00010353	9.73e-06	0.00012061	0.00031208	0.00175524	0.0162393	0.00472321	0.00335517	1.98e-06	0.013671	7.88e-05	0.0062241
S2527	1.13e-06	0.00090791	1.06e-06	1.59e-05	0	0	0.0061126	0	0.00043767	0.00078952	0.00646303	0.00282144	0.00282144	0.00261891	0.0122166	8.64e-06	9.36e-06	1.61e-07	0.00122935	0.00044538	0.00187894	0.014532	0.00457983	0.00236997	8.24e-05	0.0209469	3.97e-05	0.00369795
S2555	6.21e-09	0.00141761	1.88e-07	8.84e-05	1.01e-07	1.01e-07	0.00268935	1.5e-09	0.00451459	0.00082263	0.00520854	0.00579413	0.00579413	0.00278217	0.00520755	0.00017115	0.00025413	9.15e-07	0.00125734	0.0008338	0.00229305	0.0150719	0.00767162	0.00560455	7.67e-07	0.0120618	0.00023095	0.00589058
S2583	1.49e-06	0.00269672	6.69e-07	4.11e-06	0	0	0.00411231	0	0.00130674	0.0004454	0.00915751	0.00189549	0.00189549	0.00944834	0.00818533	3.93e-05	6.66e-06	1.7e-57	0.00294105	0.00065997	0.00110077	0.0150898	0.0112896	0.00437818	1.24e-07	0.0185597	1.35e-05	0.00332711
S2596	8.33e-08	0.00216779	3.79e-06	8.03e-06	3.52e-08	3.52e-08	0.00361065	5.02e-06	0.00140659	0.00110327	0.00652333	0.00549377	0.00549377	0.00505301	0.00709003	0.00013126	0.00010236	7.02e-06	0.00053893	0.00159284	0.00182653	0.0178425	0.00919011	0.00339834	2.54e-05	0.0151835	0.00034512	0.00465969
S2581	2.3e-06	0.00173072	0	0	0	0	0.00317191	0	0.00176331	0.00033523	0.00934447	0.00622734	0.00622734	0.00378651	0.00618697	0.00015686	0.00075203	0	0.00021484	0.0008486	0.00356892	0.0144393	0.00918059	0.00593972	1.51e-06	0.0140173	1.61e-05	0.00510548
S2578	1.7e-08	0.00164741	6.48e-07	2.17e-05	1.64e-07	1.64e-07	0.00277843	1.13e-08	0.00107787	0.00100314	0.00842354	0.00489705	0.00489705	0.00381611	0.0053888	0.00016807	0.00040502	5.34e-07	0.00072432	0.00091367	0.00319958	0.0160446	0.00249655	0.00558787	3.26e-07	0.0203525	0.00026857	0.00517385
S2580	2.68e-05	0.00190998	2.13e-05	3.99e-05	1.56e-07	1.56e-07	0.00338549	1.29e-05	0.00136943	0.00072432	0.00714387	0.00520612	0.00520612	0.00411455	0.00660435	0.00016662	0.00010096	9.22e-05	0.00057279	0.00085878	0.00210125	0.0149485	0.00627379	0.0041344	2.93e-07	0.0128587	7.28e-05	0.00491307
S2545	5.46e-06	0.00225379	1.56e-05	2.67e-05	2.16e-05	2.16e-05	0.00430447	1.87e-05	0.00212351	0.00121702	0.0062503	0.00457176	0.00457176	0.00472103	0.00815286	0.00045609	0.00062427	5.32e-06	0.00038959	0.00149485	0.00128377	0.0161096	0.0104884	0.00375114	2.26e-05	0.0128381	0.00026547	0.00565253
S2573	1.99e-05	0.00264718	2.7e-06	3.8e-06	4.1e-06	4.1e-06	0.00247211	9.61e-07	0.00345863	0.0017067	0.00850061	0.00484478	0.00484478	0.00502224	0.00924534	0.00022035	0.00010287	0.0002274	0.00067139	0.00162478	0.00232632	0.0156424	0.00786798	0.00492368	1.88e-05	0.0132081	0.00014891	0.0041916
S2593	2.19e-07	0.00215479	4.14e-06	0.00017357	3.76e-06	3.76e-06	0.00325235	1.77e-07	0.00190808	0.00100628	0.00771798	0.00586141	0.00586141	0.00432497	0.00634873	0.00015598	0.00015077	8.54e-07	0.00016713	0.00115698	0.00178003	0.0155833	0.0110052	0.00423775	5.4e-05	0.0137681	0.0001014	0.00445304
S2498	6.77e-07	0.00152281	2.6e-06	1.51e-05	2.34e-06	2.34e-06	0.00261913	5.29e-07	0.00289983	0.000129	0.00867161	0.00595579	0.00595579	0.00260729	0.00512077	0.00011749	5.69e-05	6.71e-07	0.00048742	0.00061133	0.00355237	0.0138699	0.00709793	0.00540197	4.13e-06	0.00893874	9.8e-05	0.0049998
S2594	0	0.00161547	0	0	0	0	0.00225867	0	0.00201297	0.00016033	0.00926293	0.00553984	0.00553984	0.0029208	0.00772112	9.26e-05	6.29e-07	0	0.00112678	0.0005767	0.0042285	0.0128723	0.010218	0.00599668	5.11e-05	0.00962881	0.00017225	0.00508263
S2465	7.45e-08	0.00181814	2.53e-07	8.97e-06	3.71e-08	3.71e-08	0.00324727	5.02e-07	0.00094693	0.00036676	0.0081261	0.0056432	0.0056432	0.00290645	0.00637601	0.00011853	5.34e-05	4.26e-08	0.00062007	0.00061923	0.00526076	0.0135605	0.0050061	0.00631378	5.71e-07	0.0119012	0.00023301	0.00486931
S2557	9.75e-06	0.00403218	1.4e-06	1.42e-05	1e-06	1e-06	0.00340019	0	0.00361862	0.00094002	0.00822509	0.00569871	0.00569871	0.00603006	0.00618163	0.00061875	7.91e-05	2.18e-05	0.00178646	0.00224918	0.00486878	0.0145317	0.00794076	0.00400732	9.86e-07	0.0118504	0.00034449	0.00548021
S2565	1.28e-09	0.00225382	2.36e-08	2.63e-05	4.51e-08	4.51e-08	0.00201582	6.69e-10	0.0045134	0.00334008	0.0128265	0.00590911	0.00590911	0.00407017	0.00401989	1.17e-05	5.74e-06	5.44e-11	0.0013782	0.00160662	0.00547709	0.0131198	0.00571226	0.00788109	5.41e-08	0.00886624	0.0016485	0.00612936
S2597	0	0.00153278	4.45e-07	4.75e-05	0	0	0.00301567	0	0.00088299	0.00064109	0.00585023	0.00290749	0.00290749	0.00617518	0.0107814	2.72e-05	7.93e-06	6.66e-06	0.00118479	0.00095962	0.00130816	0.0213519	0.00857528	0.00354995	9.31e-05	0.0156767	1.2e-05	0.00381349
S2627	2.63e-06	0.00184941	0.00010738	0.00018015	6.63e-06	6.63e-06	0.00338221	6.33e-05	0.00188249	0.00117785	0.00717157	0.00690762	0.00690762	0.00485484	0.00637369	0.00039074	3.92e-05	4.59e-06	0.00043801	0.00137225	0.00155214	0.0183478	0.00697294	0.0028895	8.82e-05	0.014847	0.00026974	0.00460434
S2595	6.44e-07	0.00319158	8.6e-06	5.29e-05	1.2e-05	1.2e-05	0.00407909	1.75e-05	0.00233723	0.00142111	0.00629616	0.0066306	0.0066306	0.00622174	0.00771193	0.00044625	0.00030031	1.23e-06	0.00128098	0.0020489	0.00304767	0.0185216	0.00579952	0.00254104	4.47e-05	0.0159342	0.0001658	0.00578335
S2673	1.98e-37	0.00272349	3.36e-06	3.44e-06	5.83e-38	5.83e-38	0.00334805	3.65e-38	0.00232268	0.00043702	0.00783011	0.00313966	0.00313966	0.00506408	0.00657636	0.00011974	9.14e-05	5.38e-07	0.00062129	0.00140432	0.00215888	0.0172603	0.00758071	0.0045654	9.34e-09	0.0144583	8.25e-05	0.00580572
S2705	2.1e-06	0.00114221	2.76e-06	2.39e-05	9.35e-07	9.35e-07	0.005489	1.03e-06	0.00077895	0.00055888	0.00519006	0.00206272	0.00206272	0.00319973	0.0108413	0.00013666	0.00014097	4.11e-06	0.00072049	0.00113717	0.00066009	0.0192804	0.00453801	0.00252099	1.81e-06	0.0185552	0.00019223	0.00524978
S2661	4.81e-06	0.00176906	3.34e-07	0.00022005	0	0	0.00356329	0	0.00143088	0.00080896	0.00908264	0.0045135	0.0045135	0.00370215	0.00702093	0.00010565	6.13e-05	1.39e-06	0.00099621	0.00063476	0.00210463	0.0157334	0.00936791	0.00551856	1.15e-06	0.0149799	0.0002146	0.0046414
S2621	1.45e-05	0.00297356	3.73e-06	2.45e-05	1.81e-07	1.81e-07	0.00291971	2.47e-06	0.00272615	0.00133861	0.00742096	0.0058996	0.0058996	0.00567187	0.00560695	0.00023247	0.00047453	1.14e-06	0.00096126	0.00162008	0.00313851	0.0166358	0.00785709	0.00455019	7.93e-07	0.0118399	0.00047387	0.00554182
S2612	7.54e-07	0.00170162	1.1e-05	3.46e-05	1.68e-05	1.68e-05	0.00271906	3.87e-06	0.0036512	0.00119336	0.00839782	0.00489878	0.00489878	0.0043772	0.00467486	0.00076325	0.00080712	8.19e-06	0.00017012	0.00072654	0.00432872	0.0155154	0.00466141	0.00347029	2.84e-05	0.0111981	0.00042921	0.00612523
S2636	1.68e-07	0.00236961	2.59e-06	3.42e-06	4.83e-08	4.83e-08	0.00302517	4.89e-08	0.00364329	0.00099899	0.00763969	0.00516135	0.00516135	0.00505924	0.00999798	0.00018432	0.00020196	1.74e-06	0.00092468	0.00231215	0.00385781	0.0158203	0.0130641	0.00581627	0.00012082	0.0101143	0.00026602	0.00420076
S826	2.13e-06	0.00315208	3.28e-06	3.5e-05	0	0	0.00320287	0	0.00139983	0.000394	0.0103153	0.00447338	0.00447338	0.00797669	0.00635802	0.0001376	0.00013766	4.05e-05	0.00153999	0.00084666	0.00346787	0.0138865	0.0112683	0.00431934	1.65e-05	0.0142381	6.91e-05	0.00440161
S2629	1.25e-06	0.00273979	1.66e-07	0	0	0	0.00298057	0	0.00303168	0.00029854	0.00903414	0.00522898	0.00522898	0.0042193	0.00963584	7.74e-05	4.42e-05	9.78e-08	0.00080502	0.00065369	0.00356723	0.0143508	0.00966368	0.00521415	1.14e-05	0.0105822	0.00027228	0.00437554
S2682	2.49e-08	0.0021074	1.48e-06	0.00014094	5.8e-08	5.8e-08	0.00333828	8.61e-10	0.00231765	0.00063378	0.00856546	0.004073	0.004073	0.00397604	0.00655715	0.00011942	1.31e-05	6.99e-11	0.00041947	0.00127024	0.00355591	0.0154644	0.00737525	0.00586045	1.51e-06	0.0112543	0.00043442	0.0044096
S976	6.41e-07	0.00111741	1.29e-05	3.54e-05	2.26e-05	2.26e-05	0.00366802	1.4e-08	0.00119109	0.00125623	0.00500803	0.00496719	0.00496719	0.00248386	0.0069566	0.00037943	0.00016044	4.2e-06	0.00058671	0.00124954	0.00136211	0.0172739	0.00500748	0.00342513	8.92e-05	0.0149364	0.00017084	0.00556439
S2694	4e-07	0.00118978	3.81e-07	4.14e-06	0	0	0.0032643	0	0.00111764	0.00126763	0.00972847	0.00289607	0.00289607	0.00298386	0.00954949	0.00017548	9.91e-05	3.85e-07	0.00066499	0.00120839	0.00255766	0.0163883	0.017271	0.00617773	2.68e-05	0.0155377	0.00060412	0.00514705
S2704	0	0.00121212	2.37e-07	7.27e-07	0	0	0.00388168	0	0.0016292	0.00019724	0.00822168	0.00323953	0.00323953	0.00285814	0.0114691	0.00014749	1.26e-05	2.16e-07	0.0004559	0.00088863	0.00258316	0.0185681	0.00613929	0.00416953	0.0001934	0.0131539	4.98e-05	0.005615
S2309	1.67e-07	0.00273361	3.68e-06	3.24e-05	4.86e-06	4.86e-06	0.00395876	1.1e-06	0.00350515	0.00319169	0.00765515	0.00788887	0.00788887	0.0054855	0.006355	0.00156252	0.00174874	6.21e-06	0.00043796	0.00191305	0.00294476	0.016626	0.00622354	0.0045921	7.53e-05	0.0121881	0.00092333	0.0056137
S2572	4.94e-10	0.00082291	0	3.65e-05	0	0	0.00323602	0	0.00385417	0.00209018	0.0117938	0.00479654	0.00479654	0.00266002	0.00988953	0.00133546	0.00133546	0	0.00187898	0.0008053	0.00660219	0.0135702	0.00383169	0.00770451	4.93e-06	0.0214274	0.00097619	0.00522725
S2556	5.93e-05	0.00304415	1.3e-05	0.00037438	6.87e-06	6.87e-06	0.00313209	1.34e-05	0.00211564	0.00129543	0.00743423	0.00805415	0.00805415	0.00522428	0.00539081	0.00087338	0.00042767	0.00010056	0.00054425	0.00182085	0.00343769	0.0155789	0.00713451	0.0041835	1.03e-05	0.0130799	0.00070862	0.00496031
S2528	3.26e-06	0.00208659	4.77e-08	2.12e-06	0	0	0.00450084	2.13e-07	0.00162186	0.00039091	0.0105591	0.00318641	0.00318641	0.00369159	0.00893002	7.17e-05	6.45e-05	6.57e-07	0.00136669	0.00089758	0.00242195	0.0164546	0.00724311	0.00477477	1.53e-56	0.0150813	0.00025989	0.00514307
S944	4.01e-07	0.00178795	5.76e-07	1.24e-05	1.04e-07	1.04e-07	0.00267251	1.54e-09	0.00104249	0.00032546	0.00654786	0.00528761	0.00528761	0.00383252	0.0052434	0.00044909	0.00044546	2.79e-07	0.00026905	0.00084624	0.00447461	0.0156453	0.00285881	0.00469008	2.23e-06	0.0110875	0.00024468	0.00520813
S2588	4.39e-06	0.00078278	2.61e-05	9.84e-05	1.34e-06	1.34e-06	0.00277788	2.62e-05	0.00111491	0.0052156	0.0096611	0.00539769	0.00539769	0.00204448	0.00537316	0.0001826	0.0001754	1.34e-05	0.00020323	0.0006227	0.00218701	0.0165116	0.00223786	0.00753736	2.12e-06	0.0221832	0.0001247	0.00597698
S2610	9.51e-05	0.00161794	8.87e-05	0.00017598	4.34e-06	4.34e-06	0.00359486	1.02e-06	0.00139977	0.00057109	0.00754251	0.00642674	0.00642674	0.00510388	0.0130826	0.00018963	5.36e-05	2.76e-06	0.00061414	0.00076434	0.0010155	0.0134638	0.00747807	0.00498585	8.97e-05	0.0173288	3.61e-05	0.003165
S2550	0	0.00195494	0	2.15e-06	0	0	0.00315455	0	0.00256153	0.00026924	0.00855293	0.00474513	0.00474513	0.00306709	0.00932659	6.67e-05	0.00687025	1.94e-07	0.00085814	0.00084099	0.00343758	0.013882	0.00753158	0.00529313	2.58e-05	0.0109992	0.00013187	0.00479691
S2642	1.85e-34	0.00106719	1.58e-34	2.94e-05	2.87e-34	2.87e-34	0.00306583	3.6e-36	0.00201242	0.00047616	0.00952712	0.00474853	0.00474853	0.00306326	0.00603706	9.46e-05	7.04e-05	2.56e-35	0.00037122	0.00205614	0.00456414	0.0161466	0.00488337	0.00422708	8.07e-37	0.0140865	0.00092833	0.0062722
S2683	1.17e-05	0.00235812	8.81e-06	1.26e-05	1.69e-05	1.69e-05	0.0035287	1.61e-09	0.00396897	0.00104379	0.00493759	0.0071446	0.0071446	0.00343045	0.00685364	0.00020375	0.00025638	8.46e-06	0.00028076	0.0011161	0.00113555	0.0180217	0.00530025	0.00362843	9.09e-05	0.0112231	0.00027734	0.0067431
S2701	2.63e-05	0.00123554	2.42e-05	4.87e-05	1.27e-06	1.27e-06	0.00392942	7.91e-06	0.00101025	0.00109485	0.00813477	0.00367031	0.00367031	0.00421566	0.0073908	0.00046805	0.00015946	3.29e-05	0.00202375	0.00187916	0.00273595	0.0191888	0.00782543	0.00352175	2.29e-05	0.0175316	0.00079954	0.0049627
S2624	7.65e-06	0.00175116	1.79e-05	1.34e-05	5.5e-06	5.5e-06	0.00323952	4.38e-05	0.00151118	0.00059607	0.0194391	0.00717107	0.00717107	0.00401724	0.00571922	0.00075982	6.25e-05	1.31e-06	0.00025683	0.00126315	0.00292586	0.0171611	0.00826555	0.00359529	1.36e-06	0.0162921	0.00084977	0.00476463
S2452	9.11e-08	0.00127854	3.49e-06	2.64e-05	6.12e-06	6.12e-06	0.00375711	6.32e-07	0.00172915	0.00317241	0.008026	0.00261854	0.00261854	0.00278565	0.00736188	0.00015234	1.62e-05	7.96e-07	0.00081929	0.0006043	0.00204891	0.0153938	0.00479402	0.00547009	3.42e-07	0.0232901	0.0002636	0.00422491
S2698	5.1e-10	0.00276663	2.6e-07	3.08e-13	8.94e-122	8.94e-122	0.00392439	1.46e-36	0.00169834	0.00029365	0.00806107	0.00407489	0.00407489	0.00557022	0.00758093	0.00026785	5.71e-05	1.29e-07	0.000759	0.00106897	0.00305364	0.0144849	0.0104746	0.00510342	3.7e-07	0.0139009	0.00023384	0.00407067
S2631	2.28e-05	0.00358245	8.6e-06	3.5e-06	2.74e-07	2.74e-07	0.00431601	2.35e-06	0.00249806	0.00103804	0.00768649	0.00475234	0.00475234	0.00741741	0.00783429	0.00079773	0.00033205	2.58e-06	0.00156779	0.00278266	0.00098926	0.0146974	0.00995715	0.00580287	3.59e-06	0.0181192	0.00033798	0.00412076
S1406	1.61e-06	0.00127982	6.23e-07	5.28e-06	0	0	0.00262215	7.33e-09	0.00192125	0.00055943	0.00680742	0.00536974	0.00536974	0.00327059	0.00975879	0.00027937	1.32e-05	8.07e-07	0.00052112	0.00082383	0.00261661	0.015477	0.00590039	0.00438027	4.79e-07	0.0123032	2.37e-05	0.00505313
S2620	1.44e-05	0.00249361	4.28e-05	3.9e-05	5.22e-05	5.22e-05	0.00335422	3.21e-05	0.00237053	0.00105732	0.0069518	0.00664678	0.00664678	0.00493435	0.00651326	0.00019518	4.28e-05	3.39e-05	0.0004888	0.0008237	0.00279307	0.0165463	0.00884754	0.00348415	1.52e-05	0.0129287	0.00021583	0.00543684
S2418	7.87e-07	0.00249076	5.45e-06	2.42e-06	3.7e-06	3.7e-06	0.00306064	5.34e-07	0.00203108	0.0015256	0.00628648	0.00667354	0.00667354	0.0048011	0.0056548	0.00046648	8.68e-05	1.2e-06	0.00082089	0.00175071	0.00229192	0.0177224	0.00897534	0.00420485	1.32e-07	0.0142729	9.09e-05	0.00606718
S2692	1.06e-05	0.00176246	5.55e-07	0.00010558	4.81e-08	4.81e-08	0.00524245	1.03e-06	0.00118855	0.0006348	0.00496956	0.00342002	0.00342002	0.00376902	0.0131075	0.00021165	0.00027404	1.2e-06	0.00095408	0.00118898	0.00073601	0.0174106	0.00721007	0.00307469	0.00021978	0.0160539	0.00023509	0.00429126
S2651	1.97e-05	0.00350108	2.32e-05	3.81e-05	4.14e-05	4.14e-05	0.00370248	1.33e-05	0.00322193	0.00112211	0.00611827	0.00821217	0.00821217	0.00716769	0.00613333	0.00127162	0.0001837	4.98e-06	0.00054541	0.00407336	0.0011463	0.018386	0.00850355	0.0042835	3.47e-05	0.0136729	0.00024459	0.00442684
S2654	7.05e-07	0.00141276	5.34e-06	2.15e-05	0	0	0.00355497	0	0.00192615	0.00057056	0.00816672	0.0049128	0.0049128	0.00304237	0.0110978	0.00013098	0.00011135	3.4e-06	0.00041834	0.00071539	0.0028106	0.0159652	0.007227	0.00538066	0.00027025	0.0122849	0.0003007	0.00439124
S2537	2.11e-06	0.00354205	2.3e-05	0.00019542	3.56e-05	3.56e-05	0.00498408	1.39e-05	0.00179242	0.00121167	0.00616279	0.00600946	0.00600946	0.00618834	0.00955246	0.0004157	0.00044483	1.04e-05	0.00080802	0.00222533	0.00181629	0.0183433	0.00865693	0.0037906	0.00014818	0.0153417	0.0003159	0.00557411
S2674	7.43e-05	0.00180861	6.62e-06	0.00056299	8.02e-06	8.02e-06	0.00460114	1.85e-06	0.00112849	0.0009182	0.00577308	0.00792331	0.00792331	0.00379882	0.00841073	0.00079155	7.07e-05	0.00014102	0.00030635	0.00136396	0.00117504	0.0176371	0.00970475	0.00330565	1.01e-05	0.0145159	0.00024032	0.00434333
S2623	1.2e-07	0.00240796	1.39e-05	4.23e-06	2.68e-05	2.68e-05	0.00306764	7.91e-07	0.00276696	0.00053539	0.00832397	0.0072143	0.0072143	0.00561859	0.00593232	0.00020296	1.84e-05	3.81e-06	0.00075303	0.00093155	0.00225405	0.0158039	0.0088833	0.00393484	6.03e-06	0.0133311	0.00021409	0.00390231
S2681	0	0.00235881	0	1.11e-05	0	0	0.00326141	0	0.00212733	0.00052892	0.00918346	0.0025064	0.0025064	0.00496093	0.00910898	0.00012497	0.00706087	1.18e-06	0.00043046	0.00096813	0.00247335	0.0141951	0.0114202	0.00539355	6.09e-05	0.0136056	0.00109612	0.00368778
S21	2.51e-09	0.00174389	8.41e-08	9.47e-06	1.61e-07	1.61e-07	0.00452182	2.39e-09	0.00176043	0.00047312	0.00865028	0.00242285	0.00242285	0.00382103	0.00902566	1.8e-05	6.75e-06	1.94e-10	0.00026991	0.00040699	0.0020064	0.014921	0.0104839	0.00391097	3.19e-07	0.0150514	9.51e-06	0.00458286
S2563	3.54e-05	0.0028633	3e-05	0.00023338	4.34e-05	4.34e-05	0.00532701	3.88e-05	0.00304957	0.00410879	0.00557408	0.00626843	0.00626843	0.00607952	0.00918003	0.001474	0.00312992	2.24e-05	0.00063262	0.00236822	0.00307462	0.0182993	0.008818	0.00404134	0.00036302	0.0146664	0.00172007	0.00504773
S2678	3.67e-06	0.00119624	9.18e-06	1.37e-05	0	0	0.00310464	0	0.00117233	0.00358079	0.00917828	0.00431589	0.00431589	0.00236922	0.0107532	0.00010344	3.19e-05	3.48e-07	0.00067293	0.00055859	0.00275055	0.0163988	0.00657736	0.00457907	8.3e-06	0.0184381	0.0001141	0.00618668
S2708	9.16e-05	0.00255112	3.54e-07	6.84e-06	4.19e-07	4.19e-07	0.00309037	5.19e-34	0.00260845	0.00156268	0.00672955	0.004826	0.004826	0.00549878	0.00583077	0.00034997	0.00097043	2.72e-34	0.0003282	0.00094609	0.00336799	0.015812	0.00888796	0.00426523	7.12e-08	0.0133385	0.00080546	0.00458991
S2640	5.04e-07	0.00190912	2.22e-05	3.28e-05	2.21e-05	2.21e-05	0.00543889	2.69e-05	0.00116491	0.00203523	0.00551666	0.0048525	0.0048525	0.00349388	0.00959579	0.00128198	0.00130807	7.77e-06	0.00089085	0.00068797	0.00273352	0.0187621	0.00580595	0.00338278	1.25e-06	0.0143309	0.00143347	0.00632753
S2648	8.37e-05	0.00233139	3.82e-06	0.00018037	1.94e-08	1.94e-08	0.00413954	1.59e-06	0.00242856	0.00090336	0.00685601	0.00587019	0.00587019	0.00434686	0.0125272	0.00055847	5e-05	1.4e-05	0.00082408	0.00090052	0.00222136	0.0178103	0.00701253	0.00412953	1.63e-05	0.0146574	0.00017961	0.00563799
S2641	4.75e-06	0.00242095	2.47e-06	2.88e-05	3.36e-06	3.36e-06	0.00432946	6.97e-06	0.00168651	0.00055789	0.00796314	0.00383431	0.00383431	0.00516578	0.00843683	0.0002221	0.00027124	4.99e-06	0.00149679	0.00098497	0.00162577	0.015112	0.00619752	0.0043819	4.53e-05	0.0189099	0.0003847	0.00407424
S2637	1.75e-05	0.00153512	1.29e-07	4.06e-06	0	0	0.00387365	0	0.00308849	0.00169021	0.00603495	0.00507099	0.00507099	0.00334386	0.0112666	0.00047077	0.0007267	4.41e-08	0.0001172	0.00161737	0.00325678	0.0177848	0.00665489	0.00498224	0.00012211	0.0135483	0.00079601	0.00460204
S2634	1.16e-11	0.00101764	2.41e-08	2.76e-06	0	0	0.00444389	1.72e-08	0.00040261	0.00024376	0.00892777	0.00181504	0.00181504	0.00211085	0.0088565	3.13e-05	3.13e-05	9.33e-09	0.00195771	0.00083013	0.00202213	0.0108847	0.00817302	0.006648	0	0.0194189	1.73e-05	0.00299769
S2558	0	0.00248849	0	1.78e-06	0	0	0.00413033	0	0.00091755	0.0004921	0.00920729	0.00329417	0.00329417	0.00656846	0.0116129	3.13e-05	6.58e-06	1.85e-06	0.00046026	0.00096886	0.00287075	0.0148281	0.00995342	0.00543138	5.41e-05	0.0184019	3.46e-05	0.00420427
S2644	1.35e-08	0.00194739	8.16e-07	2.49e-05	1.73e-07	1.73e-07	0.00294241	2.56e-09	0.00171913	0.00079139	0.00937956	0.00551008	0.00551008	0.0035023	0.0058065	7.83e-05	6.96e-05	4.55e-07	0.00054488	0.00075625	0.00384037	0.0156594	0.00518428	0.00458653	3.42e-07	0.011703	0.00030177	0.00531504
S46	4.68e-06	0.00174786	2.29e-05	5.48e-05	8.03e-06	8.03e-06	0.00266826	9.64e-06	0.0015396	0.00047246	0.00743768	0.00708496	0.00708496	0.00377656	0.00508735	0.00024917	6.11e-05	5.96e-06	0.00071244	0.00086137	0.00458787	0.0170821	0.00545599	0.00378799	4.14e-06	0.0108684	0.000244	0.00640025
S2664	1.68e-09	0.00246339	1.73e-06	2.34e-05	1.67e-48	1.67e-48	0.0039528	1.11e-50	0.00238386	0.00048714	0.0100035	0.00289356	0.00289356	0.00550508	0.00781156	9.4e-05	0.00014474	7.21e-09	0.00097821	0.00111933	0.00228894	0.0150172	0.0128733	0.00511298	2.39e-07	0.0147625	0.00050699	0.00450867
S2533	8.78e-05	0.00190565	0	1.36e-05	0	0	0.00395674	0	0.00070154	0.00029775	0.00839736	0.0033748	0.0033748	0.00409359	0.0115132	0.00030868	0.00030725	0.00018098	0.000576	0.00048604	0.0023697	0.0144931	0.00834499	0.00486909	0.00014071	0.0139889	0.00033522	0.00481276
S2669	2.14e-06	0.00319408	3.31e-07	2.63e-05	0	0	0.00372027	0	0.00140122	0.00041195	0.0072224	0.00408817	0.00408817	0.00572163	0.0106207	0.00020444	2.43e-05	5.1e-07	0.0008364	0.00129456	0.00301499	0.0170199	0.00943932	0.00415897	1.5e-05	0.0141903	0.00010064	0.0049048
S2635	5.46e-09	0.00150387	1.64e-07	9e-06	1.06e-07	1.06e-07	0.00378347	1.47e-09	0.00146679	0.00013817	0.011958	0.00291552	0.00291552	0.00371377	0.00752599	4.1e-05	1.49e-06	6.24e-08	0.00121445	0.00119222	0.0026561	0.0142549	0.0160513	0.00556481	1.33e-07	0.0143565	0.00029927	0.00541514
S2643	4.94e-06	0.00207472	5.98e-06	1.29e-05	1.03e-05	1.03e-05	0.0043682	1.78e-06	0.00182036	0.00098546	0.00588609	0.00489674	0.00489674	0.00432317	0.0125025	0.00021818	0.0003702	1.14e-06	0.00054177	0.00133112	0.00199075	0.0185042	0.00561792	0.00328902	1.85e-05	0.0155365	0.00026243	0.00460924
S2658	1.92e-06	0.00136708	1.6e-06	7.2e-05	5.6e-07	5.6e-07	0.00376568	3.83e-06	0.00256573	0.00116446	0.00754876	0.00265444	0.00265444	0.00392918	0.00739592	0.00013545	0.00011056	1.65e-05	0.00077551	0.00114245	0.00136301	0.0175913	0.00441296	0.00587482	6.37e-05	0.0202245	0.00027126	0.00464407
S2638	2.79e-09	0.00179498	6.82e-08	0.00012901	6.8e-08	6.8e-08	0.00317895	8.31e-09	0.00176066	0.00052355	0.00967168	0.00531364	0.00531364	0.00322424	0.00632317	3.47e-05	2.66e-05	4.05e-09	0.00201768	0.00079913	0.00447959	0.015185	0.00577188	0.00462321	2.68e-07	0.0131629	0.00021732	0.00442942
S2576	3.11e-09	0.0009705	2.87e-07	3.5e-06	7.57e-08	7.57e-08	0.00466453	3.34e-09	0.00069657	0.00234096	0.00478269	0.00500003	0.00500003	0.00268961	0.00918688	0.00014217	7.87e-05	2.01e-07	0.00040286	0.00100609	0.00209065	0.0173067	0.00599122	0.0024272	1.26e-06	0.0160281	0.00033423	0.00763643
S2632	5.03e-09	0.00165801	6.39e-08	1.26e-05	1.22e-07	1.22e-07	0.00245303	1.82e-09	0.00228776	0.00025199	0.0123686	0.00545581	0.00545581	0.00352193	0.00488497	2.11e-05	5.74e-06	1.48e-10	0.00043855	0.00106538	0.00504681	0.0143977	0.00708619	0.00603896	2.43e-07	0.0100559	0.00050582	0.00537926
S2686	6.72e-06	0.00202899	4.2e-07	1.22e-06	0	0	0.00322489	0	0.00100551	0.00066045	0.00917915	0.00487179	0.00487179	0.00564036	0.00640506	4.47e-05	1.86e-05	2.83e-07	0.0002347	0.00057387	0.00237065	0.0167904	0.0100169	0.00371528	8.89e-07	0.0147576	6.25e-05	0.00420835
S2668	0	0.00215195	6.95e-07	6.49e-06	1.19e-06	1.19e-06	0.00327429	0	0.00276641	0.00031238	0.00857014	0.00594768	0.00594768	0.00386462	0.0103835	0.00014869	1.08e-05	3.54e-07	0.00081325	0.00125152	0.0028731	0.0156698	0.00672783	0.00436053	0	0.0121634	0.0002592	0.00571429
S2575	2.39e-05	0.00171337	6.5e-06	0.00018975	3.1e-07	3.1e-07	0.0030838	8.63e-06	0.00132983	0.00281818	0.00718005	0.00949937	0.00949937	0.00434393	0.0120702	0.00053144	7.91e-05	5.8e-05	0.00040027	0.00158918	0.00338306	0.0192645	0.00338553	0.00321183	4.56e-06	0.0179187	0.00010798	0.00524265
S2614	1.53e-06	0.00128914	2.19e-07	4.38e-05	0	0	0.00421436	0	0.00059379	0.00044868	0.00858411	0.00307188	0.00307188	0.00362836	0.0117231	5.82e-05	1.04e-05	3.85e-07	0.00120827	0.00104191	0.00271902	0.0160656	0.00429715	0.00475256	0.00011241	0.0178663	0.00088156	0.0044044
S2271	3.61e-65	0.00558836	1.25e-67	9.35e-05	0	0	0.00487003	0	0.00395024	0.0005599	0.00442019	0.00102314	0.00102314	0.00795369	0.00943786	0.0003022	0.00015239	7.66e-06	0.00446344	0.00138973	0.00097289	0.0229446	0.0032237	0.00613384	3.18e-67	0.0217757	0.00011546	0.00699878
S2609	2.81e-06	0.00216742	3e-05	0.00010963	5.71e-05	5.71e-05	0.00473988	5.2e-05	0.00180078	0.00152189	0.00740265	0.00445932	0.00445932	0.00420536	0.00926908	0.00021068	3.82e-05	6.85e-06	0.00108595	0.00134647	0.00305012	0.0179906	0.00463282	0.00268371	9.95e-07	0.016458	0.00059511	0.00560137
S2657	3.42e-06	0.00131239	8.7e-07	8.27e-06	0	0	0.00408378	0	0.00109868	0.00088914	0.00709828	0.00343914	0.00343914	0.00475855	0.00794661	0.00022095	4.65e-05	1.28e-05	0.00064966	0.00063474	0.00135364	0.0216302	0.00455161	0.00241797	3.95e-05	0.0176394	7.02e-05	0.00467147
S2606	5.55e-06	0.00290647	2.94e-05	7.08e-05	2.94e-06	2.94e-06	0.00347168	2.02e-05	0.00204454	0.00109933	0.00606529	0.0073433	0.0073433	0.00595708	0.00666756	0.0002758	0.00017899	1.83e-05	0.00149681	0.00131132	0.00118075	0.0163837	0.00811903	0.00374572	2.35e-05	0.0161482	0.00016969	0.00403718
S2662	5.29e-10	0.00198697	7.2e-08	7.2e-06	5.09e-34	5.09e-34	0.00290871	3.42e-36	0.00297558	0.0010861	0.0107037	0.00521726	0.00521726	0.00417095	0.00566808	0.00014934	7e-05	4.86e-07	0.00092535	0.00148323	0.00244422	0.015148	0.0102757	0.00549462	2.64e-07	0.0145145	6.63e-05	0.00551718
S2660	1.72e-06	0.00293439	2.91e-05	1.03e-05	2.54e-05	2.54e-05	0.00370635	2.41e-05	0.00224528	0.00231124	0.00692226	0.00743593	0.00743593	0.0049965	0.00651798	0.00089472	0.00036642	5.4e-07	0.00073889	0.0023892	0.00176267	0.0169504	0.00769848	0.00490708	3.41e-05	0.0139035	0.00055493	0.00528893
S2659	8.29e-09	0.00143883	1.05e-07	1.47e-05	2.02e-07	2.02e-07	0.00415647	3e-09	0.00137527	0.0002328	0.00748177	0.00309119	0.00309119	0.00369896	0.00803895	0.00027399	2.52e-05	2.43e-10	0.00085025	0.00198935	0.00219589	0.01678	0.00675988	0.00561648	4e-07	0.0142568	7.37e-05	0.00546966
S2639	2.26e-09	0.00273728	2.66e-06	1.08e-06	8.87e-39	8.87e-39	0.00294413	5.55e-39	0.00210954	0.00046635	0.00769285	0.00647585	0.00647585	0.00457146	0.00573221	0.00015605	2.52e-05	7.76e-07	0.00094892	0.00084773	0.00218004	0.0164771	0.0081719	0.00373162	3.97e-09	0.0131969	3.79e-05	0.00517625
S2647	1.17e-08	0.00178599	4.71e-07	2.54e-05	9.36e-07	9.36e-07	0.00486656	1.68e-09	0.00045117	0.0006087	0.0162509	0.00179471	0.00179471	0.00951985	0.00969325	3.99e-05	4.53e-05	6.09e-07	0.0007336	0.00075685	0.00159648	0.0147361	0.0137572	0.00323592	3.16e-07	0.019484	5.35e-05	0.00299679
S2667	1.06e-06	0.00219156	8.14e-08	5.84e-06	1.67e-50	1.67e-50	0.00287186	1.11e-52	0.00148516	0.00016762	0.0149765	0.00424325	0.00424325	0.00392886	0.00569712	4.66e-05	7.52e-06	5.5e-53	0.00014619	0.00050786	0.00464617	0.0145285	0.00908481	0.00497604	2.79e-08	0.0122414	0.00016953	0.00512385
S2645	6.16e-06	0.00218858	6.65e-08	2.53e-08	0	0	0.00429954	0	0.00184883	0.00027308	0.00833642	0.00254668	0.00254668	0.0048333	0.011496	7.44e-05	9.5e-06	7.06e-07	0.00043061	0.00121403	0.00183553	0.0165898	0.00793055	0.00347064	0.00018917	0.0136557	7.06e-05	0.004332
S2671	3.4e-06	0.00173786	1.83e-05	3.12e-05	1.53e-06	1.53e-06	0.00440581	9.36e-06	0.00214643	0.00062757	0.00654741	0.00418949	0.00418949	0.0035618	0.00850518	0.00030644	0.00012571	1.45e-05	0.00053416	0.00128229	0.00217145	0.0179063	0.00649429	0.00371388	3e-05	0.0138844	0.00059196	0.00537437
S1755	1.13e-08	0.00337656	5.66e-06	9.52e-07	6.19e-07	6.19e-07	0.00456924	1.56e-05	0.00372564	0.00245094	0.0110845	0.00367081	0.00367081	0.00579935	0.00890588	0.00023261	6.01e-06	8.64e-07	0.00082994	0.00076627	0.00236043	0.0162122	0.00373915	0.00398301	1.1e-06	0.0120371	0.00022896	0.00464872
S2650	2.81e-09	0.00150717	1.56e-06	1.27e-05	6.85e-08	6.85e-08	0.0022107	1.02e-09	0.00128212	0.00083741	0.00980199	0.00368962	0.00368962	0.00490008	0.00432808	9.33e-05	9.89e-05	8.25e-11	0.00030037	0.00060729	0.00256625	0.0156145	0.00683169	0.00450828	1.36e-07	0.0159572	0.00012672	0.00529046
S1332	4.47e-09	0.00181932	5.68e-08	1.8e-05	1.09e-07	1.09e-07	0.00281369	1.34e-07	0.00137957	0.00046265	0.0116544	0.00502135	0.00502135	0.00362836	0.00551689	0.0001105	0.00011135	1.31e-10	0.00085416	0.0004548	0.00463018	0.014423	0.0069942	0.00550358	2.15e-07	0.0109945	5.66e-05	0.00528008
S2630	9.71e-10	0.00218706	3.19e-08	4.96e-06	6.11e-08	6.11e-08	0.00356221	9.07e-10	0.00153299	0.00026332	0.00895728	0.00358083	0.00358083	0.0041172	0.0070792	4.52e-05	4.61e-05	7.37e-11	0.00072901	0.00063781	0.00321485	0.013395	0.0101756	0.00511538	7.33e-08	0.0132055	2.61e-05	0.00384284
S2666	1.5e-06	0.0022158	1.45e-05	5.85e-06	0	0	0.00359435	3.55e-07	0.00233233	0.0003899	0.00818662	0.00336084	0.00336084	0.00496778	0.00986784	6.31e-05	1.71e-05	0	0.0004773	0.00085994	0.00146489	0.0146103	0.0163984	0.00468858	1.25e-05	0.0138674	0.00015515	0.00407745
S2604	1.88e-08	0.00195172	7.26e-07	2.92e-05	4.57e-07	4.57e-07	0.00346506	6.78e-09	0.00147902	0.00056891	0.00791165	0.00338073	0.00338073	0.00332543	0.00684891	8.12e-05	2.68e-05	2.11e-07	0.00067841	0.00058782	0.00271443	0.0160238	0.00523241	0.0037666	2.62e-06	0.0143624	0.00018051	0.00555687
S2652	4.58e-05	0.00164417	3.35e-06	0.00037019	2.12e-06	2.12e-06	0.00384076	6.62e-06	0.00200215	0.00155198	0.00766617	0.00677128	0.00677128	0.00313553	0.00724491	0.00043661	0.00040922	8.22e-05	0.00023374	0.00126782	0.00279424	0.0161501	0.009946	0.00516259	2.9e-06	0.0108465	0.00086344	0.00429995
S2155	0.00013965	0.00269364	0	2.61e-06	0	0	0.00369545	0	0.00230961	0.00084281	0.00577426	0.00320876	0.00320876	0.00520048	0.0116969	0.00049468	0.00048796	0.00029003	0.0008847	0.00062333	0.00205376	0.0168061	0.00729338	0.00273235	9.04e-06	0.0162391	0.0004879	0.00510782
S2574	5.17e-07	0.0025215	1.52e-05	2.28e-05	1.95e-05	1.95e-05	0.00282877	4.4e-06	0.00464054	0.00745766	0.00756188	0.00781822	0.00781822	0.00639392	0.00533149	0.00032605	0.00027678	1.25e-05	0.00082747	0.00151282	0.00358439	0.0143677	0.00816458	0.00579838	0.00020477	0.0129833	0.00346023	0.00602899
S2600	1.46e-06	0.00599554	9.95e-06	3.35e-05	3.38e-06	3.38e-06	0.00382378	2.96e-06	0.00513157	0.00066046	0.00657716	0.0073726	0.0073726	0.00775788	0.011294	0.00075182	0.00023618	1.61e-05	0.00206491	0.00209443	0.00127454	0.018226	0.0078231	0.00338861	0.0003223	0.0125928	0.00032354	0.00673197
S2628	3.36e-06	0.00149531	4.28e-07	7.21e-07	1.25e-07	1.25e-07	0.00298077	1.86e-09	0.00126964	0.00236069	0.00941885	0.0070863	0.0070863	0.00344337	0.00533085	0.00063068	0.00110396	3.94e-07	0.00027451	0.00098661	0.00461671	0.0148996	0.0060787	0.00512387	1.5e-07	0.0119275	0.0008915	0.00595569
S2715	1.66e-05	0.00258543	6.28e-06	2.95e-05	1.09e-06	1.09e-06	0.00378988	6.36e-06	0.00180512	0.00099482	0.00639607	0.00782879	0.00782879	0.00543583	0.00691142	0.00066834	0.00021205	1.51e-05	0.00041415	0.00169342	0.0016224	0.0174544	0.0129887	0.00366781	4.77e-05	0.0141086	0.00032126	0.00507236
S2577	3.23e-09	0.0028474	1.2e-05	1.9e-05	6.7e-08	6.7e-08	0.00359074	3.29e-05	0.00208183	0.00144973	0.00937449	0.00499191	0.00499191	0.00555001	0.00672259	0.00045889	8.99e-05	2.97e-07	0.00120671	0.00175362	0.0021067	0.0191441	0.00583609	0.00255986	1.68e-05	0.0166903	0.00076354	0.00673597
S2756	2.65e-06	0.00211657	1.38e-06	1.5e-05	2.09e-07	2.09e-07	0.00371143	6.15e-09	0.00161583	0.00196197	0.00825972	0.00565512	0.00565512	0.00536259	0.00722697	0.00019589	4.33e-05	7.56e-06	0.00072105	0.00066732	0.00154239	0.015213	0.00917806	0.00444924	5.23e-07	0.0158325	3.4e-05	0.00512429
S962	1.59e-05	0.00229795	8.22e-06	5.91e-05	8.92e-07	8.92e-07	0.00388019	1.33e-05	0.00167304	0.00084101	0.00695724	0.00519801	0.00519801	0.00481521	0.00743794	0.00032244	0.00015735	1.43e-05	0.00047052	0.00181241	0.0024603	0.0205495	0.00786642	0.00383491	3.47e-06	0.0128959	0.00011043	0.00513004
S2789	1.92e-06	0.00172867	1.53e-06	3.85e-06	7.38e-08	7.38e-08	0.00430125	3.98e-07	0.00123962	0.00135142	0.00629313	0.00431362	0.00431362	0.00397344	0.0082408	0.0003617	0.00016917	1.58e-06	0.00034508	0.00148679	0.00188344	0.0178223	0.0103693	0.00305588	1.51e-08	0.0154428	0.00017617	0.00637358
S2346	1.74e-06	0.00221105	7.81e-07	0	0	0	0.00260812	9.39e-07	0.001688	0.00042065	0.00789144	0.00564112	0.00564112	0.00436466	0.00499513	0.00022112	4.74e-05	1.2e-07	0.00051306	0.00103157	0.00280719	0.015615	0.00720449	0.00402133	9.04e-06	0.0128991	0.0004139	0.00426845
S2713	6.52e-06	0.00130933	1.27e-05	2.92e-05	2.43e-05	2.43e-05	0.00383578	2.24e-05	0.00337083	0.00055982	0.00759758	0.00549939	0.00549939	0.00303055	0.0111896	0.00023188	2.07e-05	1e-05	0.00107963	0.00097845	0.00225829	0.0160313	0.00693254	0.00534473	1e-05	0.0119217	4.02e-05	0.00469811
S2757	1.22e-06	0.00160124	1.14e-06	2.74e-05	2.38e-07	2.38e-07	0.00436444	0	0.00132295	0.00141993	0.00772426	0.00417555	0.00417555	0.00354921	0.00850287	0.00022602	3.45e-05	4.35e-07	0.00063862	0.00123138	0.00162222	0.0167095	0.0085526	0.00427622	1.97e-06	0.0153122	0.00031146	0.00486339
S2772	8.41e-05	0.00248058	1.5e-06	0.00020859	2.04e-06	2.04e-06	0.00309808	4.62e-07	0.00172845	0.00352094	0.00786143	0.00614683	0.00614683	0.00568126	0.00537592	0.00082024	0.00018899	3.57e-06	0.00057465	0.0028696	0.00227896	0.0186748	0.00770096	0.00544224	4.92e-06	0.0201473	0.00018387	0.0056598
S2695	1.31e-35	0.0017843	1.41e-06	2.36e-05	1.04e-37	1.04e-37	0.003365	1.74e-07	0.0016354	0.00053844	0.0111913	0.00309728	0.00309728	0.00358084	0.00668572	4.43e-05	1.97e-05	2.45e-06	0.00088265	0.00122662	0.00185957	0.0154466	0.0069322	0.00656927	9.95e-07	0.0152084	3.51e-05	0.00429199
S2714	6.75e-07	0.00160189	5.17e-06	1.09e-05	3.37e-06	3.37e-06	0.00419578	7.95e-07	0.00161574	0.00044016	0.00755035	0.00187331	0.00187331	0.00369253	0.00827817	0.00011338	7.48e-05	1.44e-05	0.00051726	0.00090342	0.0010659	0.0150869	0.0175008	0.00433156	2.68e-06	0.0146919	0.00019817	0.00462749
S2700	1.55e-07	0.0021604	8.39e-07	1.38e-05	1.35e-06	1.35e-06	0.00487615	5.5e-08	0.0024149	0.0016167	0.00844553	0.00320073	0.00320073	0.00360313	0.00959241	0.00015988	5.28e-05	9.23e-08	0.00073017	0.00187885	0.00239132	0.0170994	0.00707633	0.00418845	4.4e-07	0.0176602	0.00096115	0.00507179
S2809	4.61e-06	0.00180825	2.71e-05	9.14e-06	1.19e-07	1.19e-07	0.00404865	1.27e-07	0.00182925	0.0020613	0.00660867	0.00543548	0.00543548	0.00468198	0.00761319	0.0004841	5.36e-05	2.89e-06	0.00050968	0.00132327	0.00096842	0.0182878	0.00618378	0.00342569	4.33e-07	0.0167679	0.00020848	0.00535287
S2378	1.42e-07	0.00195369	1.31e-06	7.38e-05	1.74e-07	1.74e-07	0.00426175	2.13e-08	0.00213722	0.00096593	0.00848253	0.0046289	0.0046289	0.0080967	0.00834743	0.00017606	3.72e-05	1.04e-08	0.00041115	0.00097015	0.00282516	0.0188671	0.0141613	0.00293594	3.44e-07	0.0167478	1.08e-05	0.00400123
S2766	1.31e-06	0.00080595	1.65e-07	2.07e-06	0	0	0.00239917	2.85e-07	0.00144399	0.00033641	0.00911295	0.00800563	0.00800563	0.00271358	0.00935452	0.00029107	1.17e-05	2.24e-06	0.00047346	0.00138408	0.00570913	0.0166331	0.00345129	0.00432139	6.36e-05	0.0125749	0.00075843	0.00600035
S2778	1.47e-05	0.00155604	7.63e-07	1.55e-05	7.57e-07	7.57e-07	0.0021357	4.47e-09	0.00146934	0.00089952	0.00771227	0.00714379	0.00714379	0.00358867	0.00393288	0.00033853	7.34e-05	4.65e-06	0.0003547	0.00141914	0.00396798	0.0141821	0.005798	0.00515578	3.83e-06	0.0109805	0.00015543	0.00493429
S2758	6.19e-06	0.00163244	1.95e-05	1.67e-05	2.42e-07	2.42e-07	0.00419305	4.38e-05	0.00131333	0.00128699	0.00874687	0.00512136	0.00512136	0.00515319	0.0126046	0.00013754	7.56e-05	8.74e-06	0.00057932	0.00097616	0.00089864	0.0174311	0.00961232	0.00287405	0.00015771	0.0162148	4.82e-05	0.00527812
S2726	1.05e-08	0.0009466	1.34e-07	0.00010497	2.56e-07	2.56e-07	0.00423669	3.8e-09	0.0012937	0.00217085	0.00954195	0.00410274	0.00410274	0.00256239	0.0079866	0.00048678	0.00156967	3.08e-10	0.00098965	0.00057822	0.00395761	0.0143471	0.0119864	0.00677575	5.78e-07	0.0110587	0.0005374	0.00509501
S2697	5.49e-10	0.00156156	5.34e-07	1.18e-05	9.65e-37	9.65e-37	0.00363614	6.04e-37	0.00117783	0.000743	0.00852412	0.00563691	0.00563691	0.00394894	0.00704961	0.00022268	3.86e-05	6.59e-06	0.0004837	0.00151205	0.00215252	0.0191634	0.00576859	0.0042133	2.51e-05	0.0173891	0.00093648	0.00558339
S2712	4.67e-09	0.00217367	1.67e-06	1.76e-05	5.46e-08	5.46e-08	0.0039957	8.1e-10	0.00109716	0.00062283	0.00692024	0.00317078	0.00317078	0.00501578	0.00760056	0.00039084	8.58e-05	3.9e-09	0.00067351	0.00149252	0.00110798	0.0163821	0.00908454	0.00500681	6.67e-07	0.0161691	0.00027568	0.00505291
S2710	5.02e-09	0.00266816	2.03e-05	1.11e-05	1.66e-05	1.66e-05	0.00401949	3.53e-05	0.00211118	0.00124398	0.00579153	0.00694683	0.00694683	0.00674924	0.00757018	0.00046881	0.00025705	1.22e-06	0.0009184	0.00193527	0.00113279	0.0177227	0.0105869	0.00340403	0.00020679	0.0149621	0.00018302	0.00560232
S2687	0.00030115	0.00277694	0.00018641	0.00074898	0.00029221	0.00029221	0.00661206	1.86e-05	0.00461483	0.00150406	0.00674928	0.00933728	0.00933728	0.00517394	0.0114138	0.00181029	0.00043437	2.86e-05	0.00042769	0.00133946	0.00183904	0.0164974	0.00651479	0.00514531	9.32e-06	0.00977989	0.00076793	0.00592289
S2734	4.75e-08	0.00131487	1.45e-07	0.00011639	1.65e-72	1.65e-72	0.00232402	1.03e-72	0.00371819	0.000558	0.00542604	0.00460443	0.00460443	0.00255916	0.00437316	0.00027488	0.00030879	6.87e-06	0.00076887	0.00109059	0.00245657	0.0134928	0.00835805	0.00579098	6.54e-08	0.01687	0.00018342	0.00467206
S2811	7.15e-06	0.0012475	5.09e-49	3.99e-05	1.01e-48	1.01e-48	0.00410869	6.76e-51	0.00183873	0.00036098	0.00964782	0.00222714	0.00222714	0.00239355	0.00819735	2e-05	5.78e-05	3.37e-51	0.00091699	0.00079047	0.00163072	0.014432	0.0127076	0.00619202	1.32e-07	0.0151175	0.00017545	0.00593994
S2768	1.56e-09	0.00059556	1.88e-08	5.3e-06	4.13e-57	4.13e-57	0.0028938	5.86e-09	0.00107593	0.00022515	0.00817361	0.00368353	0.00368353	0.00373299	0.00571724	7.04e-05	9.9e-06	2.25e-06	0.00038364	0.00095055	0.00277788	0.0162544	0.00356002	0.00463095	9.69e-08	0.0127736	0.00011607	0.00447717
S2822	4.22e-06	0.00205749	2.47e-07	3.13e-05	0	0	0.00306407	0	0.00113773	0.00045445	0.008792	0.00535638	0.00535638	0.00482268	0.00967551	0.00025308	4.95e-05	6.61e-07	0.00031509	0.00160034	0.00265371	0.015973	0.00924115	0.00398628	0.00013427	0.014195	0.00066601	0.00433479
S2696	4.27e-10	0.00233806	5.08e-07	2.39e-05	5.12e-36	5.12e-36	0.00336955	3.2e-36	0.00213241	0.00147734	0.00776174	0.00442497	0.00442497	0.00442151	0.00656791	0.00017118	0.00018348	5.94e-35	0.00028761	0.00136582	0.00285368	0.0146038	0.0144322	0.00608512	1.98e-08	0.0131218	0.00031218	0.00605135
S2670	2.91e-28	0.00163789	7.99e-55	2.01e-06	1.35e-55	1.35e-55	0.00285655	8.41e-56	0.00153873	0.00081659	0.0106841	0.00315583	0.00315583	0.00433651	0.00568827	2.48e-05	4.48e-05	2.56e-06	0.00132056	0.00072757	0.00292255	0.0144859	0.0058338	0.00609961	1.32e-07	0.0137484	0.00029735	0.004317
S2399	5.03e-10	0.00073709	8.42e-32	5.21e-06	1.69e-31	1.69e-31	0.00194824	1.12e-33	0.00081489	0.0031665	0.00847652	0.00499801	0.00499801	0.00337021	0.00279928	0.0010972	0.00217957	1.22e-07	0.00032705	0.00043693	0.00437887	0.0149038	0.00724462	0.00435463	1.59e-35	0.013628	0.00161847	0.00566226
S2785	3.38e-06	0.00331571	2.22e-05	7.57e-05	3.81e-05	3.81e-05	0.00434398	6.79e-06	0.00295247	0.00193406	0.00743089	0.00576605	0.00576605	0.00625839	0.00817183	0.00051613	0.00045959	2.23e-06	0.00078121	0.00277883	0.00176556	0.0191204	0.00863321	0.00397569	6.2e-05	0.0140107	0.000534	0.00480087
S2675	6.43e-06	0.00153073	1.93e-06	8.84e-07	0	0	0.00308989	0	0.00109421	0.00084278	0.00749065	0.00390963	0.00390963	0.00378924	0.0100624	0.00010395	2.6e-05	3.43e-07	0.00067189	0.00152051	0.00331676	0.0161736	0.00697289	0.00488005	8.18e-06	0.0132608	0.00020339	0.00521733
S2649	4.11e-37	0.00359132	7.16e-37	3.57e-06	1.21e-37	1.21e-37	0.00379977	7.51e-38	0.00363892	0.00020989	0.00720434	0.00286145	0.00286145	0.00526423	0.00759349	6.05e-06	6e-06	1.4e-36	0.00179347	0.00084193	0.00171168	0.0174897	0.00350732	0.00370994	1.98e-08	0.0147742	8.54e-06	0.00785598
S2706	1.25e-08	0.00250633	1.46e-06	9.03e-06	1.18e-07	1.18e-07	0.00316044	1.75e-09	0.00185448	0.00045421	0.00571079	0.00419022	0.00419022	0.00497396	0.00594751	0.00037337	7.26e-05	1.42e-10	0.00048827	0.0014059	0.00129357	0.0170287	0.00946326	0.00350498	2.33e-07	0.0147526	0.00027433	0.00526476
S2063	1.46e-30	0.00059935	4e-57	1.65e-07	6.75e-58	6.75e-58	0.00257884	4.21e-58	0.00081003	0.0055464	0.0112465	0.00244787	0.00244787	0.00197566	0.00507226	8.54e-05	3.76e-06	3.18e-06	0.00033154	0.00121063	0.00196403	0.0170606	0.00283707	0.0071003	3.54e-07	0.0256117	8.73e-05	0.00687174
S2740	8.59e-09	0.00213421	2.04e-07	0.00012268	2.09e-07	2.09e-07	0.00288421	2.55e-08	0.00102542	0.00127843	0.00879587	0.00457265	0.00457265	0.00550205	0.00566491	0.00010351	3.77e-05	5.45e-07	0.0008836	0.00182969	0.00290259	0.018871	0.00265506	0.0025193	2.1e-06	0.0194097	0.00162712	0.00606529
S2823	5.85e-06	0.00206273	1.59e-08	2.57e-05	0	0	0.00262679	0	0.00195859	0.00107207	0.00980651	0.0043996	0.0043996	0.00387911	0.00915466	3.05e-05	1.26e-05	4.17e-06	0.00117806	0.00067361	0.0050667	0.0138902	0.00204768	0.00752331	3.62e-05	0.01306	1.64e-05	0.00590259
S2716	8.9e-30	0.00093853	2.44e-56	3.9e-06	4.12e-57	4.12e-57	0.00197427	2.57e-57	0.00195738	0.00023306	0.00980171	0.00625375	0.00625375	0.00205814	0.00392703	2.15e-05	1.16e-05	7.25e-07	0.00058647	0.00062626	0.00547758	0.0123378	0.00710966	0.00680046	1.21e-57	0.00915884	0.00015236	0.0052212
S2561	1.53e-07	0.00212214	3.94e-05	4.5e-05	4.82e-05	4.82e-05	0.00352724	7.64e-05	0.00235395	0.00108674	0.00677424	0.00679945	0.00679945	0.00469095	0.00575216	0.00130233	0.00065279	3.24e-06	0.00072668	0.00216299	0.00213512	0.0170743	0.00887507	0.00303957	7.36e-05	0.0145759	0.00034367	0.00511536
S2685	4.48e-09	0.00161883	2.59e-06	1.04e-05	1.09e-07	1.09e-07	0.00386355	1.62e-09	0.00203276	0.00037432	0.0121897	0.00274255	0.00274255	0.00332429	0.00763085	9.62e-05	3e-05	1.32e-10	0.00057986	0.00084983	0.0015259	0.0161147	0.0129239	0.00418633	2.16e-07	0.0149602	3.2e-05	0.00539636
S2760	1.18e-08	0.00157927	1.49e-07	2.87e-05	2.86e-07	2.86e-07	0.00436393	4.25e-09	0.00224022	0.00049771	0.00576111	0.00472515	0.00472515	0.0033037	0.00853996	0.0001879	4.98e-05	1.51e-06	0.00029766	0.00090216	0.00067204	0.018592	0.00577833	0.00335168	5.67e-07	0.0156337	0.00015342	0.00475364
S2688	2.45e-06	0.00173843	3.96e-06	8.26e-05	5.5e-08	5.5e-08	0.00361353	8.49e-07	0.00199837	0.00109933	0.00783351	0.00542647	0.00542647	0.00422084	0.00712993	9.71e-05	9.85e-05	3.74e-08	0.00083366	0.00144523	0.00248362	0.0171554	0.00951941	0.00486496	1.72e-07	0.0143255	0.00018707	0.00468219
S2802	0	0.00296015	4.56e-08	1.9e-07	0	0	0.00266793	0	0.0011838	0.00059105	0.0102466	0.00591428	0.00591428	0.00635655	0.00906803	0.00011672	5.22e-06	1e-06	0.00080919	0.00197612	0.00337871	0.0146619	0.00846977	0.0046927	0.00010239	0.0136818	0.00061333	0.00443542
S2684	1.91e-06	0.00093113	1.39e-05	0.00014278	2.77e-07	2.77e-07	0.00355323	2.32e-05	0.00119916	0.00089394	0.00974464	0.00412767	0.00412767	0.00360144	0.00682948	0.00027699	8.06e-05	6.12e-36	0.00065014	0.00199342	0.0021235	0.0173903	0.00930525	0.00412951	6.4e-07	0.0149568	9.43e-05	0.00637481
S2769	1.39e-05	0.00188763	1.85e-06	2.95e-05	2.73e-06	2.73e-06	0.00244261	2.03e-06	0.00439109	0.00046791	0.0062418	0.00624799	0.00624799	0.00381585	0.00470966	0.00017555	0.00013652	1.43e-06	0.00092964	0.00176385	0.00423474	0.0163782	0.0073073	0.00478705	3.27e-07	0.0113699	0.00053737	0.00566076
S2723	7.61e-09	0.00254396	1.01e-07	1.82e-05	1.85e-07	1.85e-07	0.00313011	9.39e-09	0.00193455	0.00212939	0.0159825	0.00211954	0.00211954	0.00438539	0.00598154	0.00027867	0.00016991	3.83e-09	0.00153648	0.00078152	0.00324342	0.0142173	0.00933551	0.00546264	2.22e-07	0.0161692	0.00039837	0.00486526
S2719	6.21e-09	0.00183196	5.15e-07	0.00012637	1.51e-07	1.51e-07	0.00224739	2.24e-09	0.00194365	0.00094336	0.00877234	0.00371094	0.00371094	0.00674986	0.0041646	0.00033018	0.00058513	1.82e-10	0.00125675	0.00200482	0.004052	0.0166582	0.00366115	0.00413438	2.99e-07	0.0144634	0.00035926	0.00493803
S2763	1.75e-09	0.00173002	2.22e-08	2.84e-05	4.25e-08	4.25e-08	0.00353474	6.31e-10	0.00211998	0.00037773	0.0156546	0.00289646	0.00289646	0.00390067	0.00706026	9.22e-06	1.39e-05	5.13e-11	0.00052393	0.00081765	0.0027254	0.0142419	0.0146799	0.00543291	8.42e-08	0.0149615	4.41e-05	0.00565777
S2693	0.00029374	0.00296689	8.05e-05	0.00023295	1.21e-06	1.21e-06	0.00512179	1.8e-05	0.00121574	0.00077975	0.00913222	0.00724546	0.00724546	0.00530441	0.00991203	0.00033156	0.00068008	0.00054306	0.00111558	0.00166935	0.00235769	0.0152484	0.0100786	0.0041139	1.62e-06	0.0131386	0.00042187	0.00595305
S2656	2.31e-08	0.00112205	6.11e-07	4.07e-06	1.04e-08	1.04e-08	0.00379268	1.05e-08	0.00203675	0.00032339	0.00678556	0.0042534	0.0042534	0.00270058	0.0113391	4.59e-05	2.49e-05	1.46e-06	0.00056279	0.00080129	0.00243634	0.0157732	0.00541804	0.00465834	0.00011434	0.0124444	3.28e-05	0.00554207
S2831	6.21e-06	0.00206575	6.85e-59	1.23e-05	0	0	0.00382202	0	0.00140015	0.00024109	0.0129933	0.00229466	0.00229466	0.00410021	0.00754562	9.84e-05	2.42e-05	6.33e-06	0.000566	0.0029147	0.00270179	0.0155774	0.00925254	0.00691555	1.52e-07	0.0138009	0.00034076	0.00661911
S2618	2.93e-07	0.00078634	2.59e-07	1.62e-05	5.09e-07	5.09e-07	0.00188541	2.84e-09	0.0010679	0.00262957	0.0173566	0.00342442	0.00342442	0.00261494	0.00376331	7.51e-06	5.04e-06	4.31e-07	0.00049635	0.00072542	0.00381739	0.0149927	0.00191003	0.00674	3.79e-07	0.01753	0.00072363	0.00495945
S2703	3.05e-06	0.0006696	2.79e-06	1.77e-05	1.61e-07	1.61e-07	0.00240801	6.24e-06	0.00318392	0.00164842	0.00863188	0.00659915	0.00659915	0.00202007	0.00468006	0.00013596	0.00010565	1.75e-08	8.9e-05	0.00115119	0.00195946	0.0171897	0.00945649	0.00538584	2.45e-06	0.0147038	6.88e-05	0.00615927
S2702	3.42e-09	0.00183987	9.51e-06	9.79e-07	5.27e-38	5.27e-38	0.00373779	6.33e-09	0.00110407	0.00134845	0.00992473	0.00690062	0.00690062	0.00401505	0.00730873	0.00016684	0.00016022	1.72e-09	0.00036607	0.00107051	0.00129861	0.016184	0.014711	0.0034946	5.97e-07	0.0152326	0.00023183	0.00575225
S2806	4.55e-06	0.00286853	1.15e-06	6.85e-06	2.19e-06	2.19e-06	0.0029781	1.08e-06	0.00225719	0.00072178	0.0085705	0.00629117	0.00629117	0.00494392	0.0107402	0.00015562	2.12e-05	1.26e-06	0.00144357	0.0007854	0.00568226	0.018766	0.0036119	0.00229127	2.97e-06	0.0135307	3.23e-05	0.00704315
S2746	7.18e-07	0.00088253	2.38e-06	4.58e-05	0	0	0.00349052	0	0.00075027	0.00050109	0.0062054	0.00370116	0.00370116	0.00456119	0.013189	5.34e-05	3.2e-06	4.27e-06	0.00095784	0.00063095	0.00099919	0.0187832	0.00292103	0.00341008	0	0.0160101	2.28e-05	0.00372721
S2742	3.27e-06	0.00163724	7.55e-07	1.54e-07	0	0	0.00406363	3.02e-09	0.00130255	0.00031031	0.00649829	0.00423837	0.00423837	0.00395478	0.0080005	0.00012676	9.15e-05	6.43e-06	0.0009324	0.00077409	0.00207445	0.0216554	0.00510826	0.00282126	1.5e-05	0.0154833	7.64e-05	0.00495283
S2783	1.87e-06	0.00115619	5.17e-06	7.05e-05	0	0	0.00494966	6.68e-06	0.00088858	0.0011533	0.00687187	0.00464627	0.00464627	0.00385751	0.00974286	0.00015647	0.00012066	1.14e-06	0.00082346	0.00119021	0.0031093	0.0183428	0.00532439	0.00294293	3.65e-07	0.0152487	0.00012751	0.00479211
S2752	1.96e-08	0.00213603	5.3e-07	8.89e-07	3.58e-34	3.58e-34	0.00285096	1.29e-08	0.0013347	0.0004236	0.00895076	0.00484437	0.00484437	0.00397921	0.00560045	0.00010147	1.38e-05	1.8e-07	0.00082335	0.00047236	0.00324764	0.0152298	0.00801169	0.00458742	5.05e-08	0.0131468	1.8e-05	0.00441786
S2733	7.82e-06	0.00156408	1.15e-08	9.82e-06	4.78e-36	4.78e-36	0.00366788	4.04e-09	0.00204434	0.00054245	0.0101475	0.00343957	0.00343957	0.0031428	0.00717508	0.00016069	0.00010909	1.1e-09	0.00011979	0.00056448	0.00296436	0.0138621	0.0213099	0.00615232	4.39e-08	0.0108304	0.00024663	0.00543232
S2753	2.88e-09	0.00174031	1.27e-06	4.05e-05	7.03e-08	7.03e-08	0.00363526	1.04e-09	0.0016041	0.00046824	0.0136584	0.00390285	0.00390285	0.00471931	0.0071736	9.69e-05	7.77e-05	8.47e-11	0.00085176	0.00143237	0.00322633	0.0157879	0.0116326	0.00456113	1.39e-07	0.0143384	0.00073675	0.00502685
S2738	3.73e-07	0.00207256	1.35e-06	0.00013486	2.91e-07	2.91e-07	0.00226279	2.19e-07	0.00214654	0.00084371	0.00582668	0.00668967	0.00668967	0.00369295	0.00430676	0.00021883	8.75e-05	8.29e-07	0.00122373	0.00094806	0.00282667	0.0153496	0.00615761	0.00580842	5.76e-07	0.0166868	6.81e-05	0.00480806
S2743	3.32e-07	0.00166171	8.37e-06	2.83e-05	3.2e-34	3.2e-34	0.0039931	1.62e-07	0.00109854	0.00046262	0.00666291	0.00221955	0.00221955	0.00321246	0.00792604	6.02e-05	3.29e-05	9.58e-07	0.00090781	0.00112425	0.00189897	0.0155205	0.0130923	0.00505222	5.05e-07	0.0149252	0.00060061	0.00573573
S2676	4.85e-06	0.00206473	6.71e-06	1.23e-05	3.4e-07	3.4e-07	0.00410373	9.23e-06	0.00111459	0.00038868	0.0086338	0.00382667	0.00382667	0.00475977	0.00808926	0.0001182	4.71e-05	7.89e-07	0.00070058	0.00119371	0.00371478	0.0164293	0.00766457	0.0039526	1.4e-06	0.0129926	0.00037355	0.00565989
S2689	5.82e-09	0.0020546	4.07e-07	5.15e-05	8.15e-07	8.15e-07	0.00402398	3.56e-38	0.00134482	0.00041566	0.00785056	0.00356184	0.00356184	0.00498	0.00794313	0.00010484	3.59e-05	5.72e-06	0.00135853	0.00078147	0.00152144	0.0159328	0.00963582	0.00410886	4.31e-07	0.0190968	4.2e-05	0.00550643
S2735	2.14e-08	0.00208895	6.88e-07	4.66e-06	6e-07	6e-07	0.0039315	1.41e-07	0.00144507	0.00027528	0.0101902	0.00297696	0.00297696	0.00464513	0.00778098	8.2e-05	8.43e-06	7.53e-06	0.00041322	0.00083869	0.00192061	0.0152841	0.00834214	0.00459367	1.18e-06	0.0144296	0.00018736	0.00445099
S2677	4.67e-06	0.00224371	2.93e-07	3.37e-05	5.63e-08	5.63e-08	0.00409501	1.29e-08	0.00368982	0.00227931	0.00770626	0.00514558	0.00514558	0.00367964	0.0072787	0.00091132	0.00094941	3.79e-07	0.00054796	0.00110944	0.00356986	0.0161452	0.00466763	0.00507159	2.79e-05	0.0125731	0.00100929	0.005372
S2731	7.68e-05	0.00240239	3.66e-06	2.57e-05	4.81e-06	4.81e-06	0.00466787	4.54e-05	0.00097362	0.0011906	0.00680336	0.00712627	0.00712627	0.00486701	0.00879741	0.00053832	0.00034076	1.04e-05	0.00068903	0.00142067	0.00172713	0.0176356	0.00561414	0.00387198	0.0003744	0.0147471	0.00021218	0.0043832
S2737	4.6e-07	0.00265977	5.13e-06	1.96e-05	1.03e-05	1.03e-05	0.00251039	1.01e-09	0.00280914	0.00104914	0.00439172	0.00889835	0.00889835	0.0053245	0.00433588	0.00068489	0.00016503	8.22e-11	0.00048139	0.00217438	0.00139293	0.0182442	0.0071938	0.00354382	8.47e-07	0.0134157	0.00016312	0.00483019
S2613	0	0.00103026	0	0	0	0	0.00346098	0	0.00239262	0.00033149	0.00687648	0.0046813	0.0046813	0.00181269	0.0092174	5.4e-05	3.83e-05	2.21e-06	0.00028326	0.00087049	0.0038278	0.0136217	0.0104814	0.00565746	3.38e-05	0.00899926	4.89e-05	0.00522436
S2617	1.1e-08	0.00165049	4.11e-07	1.32e-05	6.2e-08	6.2e-08	0.00250389	7.58e-09	0.00303754	0.00012382	0.00871315	0.0057315	0.0057315	0.00279353	0.00492209	8.57e-05	7.82e-06	1.66e-07	0.00039751	0.00059126	0.00388119	0.0139749	0.00826332	0.00648221	1.23e-07	0.010239	0.00018321	0.00530656
S2736	4.45e-06	0.00481524	1.69e-05	1.57e-05	1.87e-05	1.87e-05	0.00487062	3.28e-06	0.00329001	0.00074737	0.00461604	0.00338468	0.00338468	0.00743304	0.00928743	0.00045382	0.00024126	1.34e-05	0.0026547	0.00153432	0.0003657	0.0187254	0.0057571	0.0032087	0.00014922	0.0187922	0.00023399	0.00649563
S2102	2.65e-08	0.00203228	4.44e-08	7.08e-06	8.51e-08	8.51e-08	0.00264745	1.26e-09	0.00241406	0.000405	0.00807421	0.00508025	0.00508025	0.00365739	0.0051344	0.00016049	0.00024649	1.03e-10	0.00066924	0.00136824	0.00357888	0.0125447	0.0137086	0.00597492	1.68e-07	0.0116048	0.00049546	0.00496527
S2761	8.77e-08	0.00072585	1.13e-05	4.93e-06	3.09e-07	3.09e-07	0.0030415	3.19e-05	0.00368986	0.00029421	0.00861818	0.00544835	0.00544835	0.00216314	0.00573851	0.0003445	5.2e-05	1.18e-07	0.00016708	0.00147646	0.00371745	0.0147901	0.0104021	0.0077162	3.65e-06	0.00892508	0.00014169	0.00522936
S2655	4.96e-10	0.00151207	1.05e-06	1.7e-05	2.54e-07	2.54e-07	0.0037916	2.77e-37	0.00126651	0.0006358	0.00727923	0.00497286	0.00497286	0.00395389	0.00723032	0.00035289	6.44e-05	5.15e-36	0.00080493	0.0013029	0.00144018	0.0160585	0.0089209	0.00354589	3.82e-06	0.0166485	6.5e-05	0.00524093
S2724	2.04e-09	0.00125369	4.2e-08	8.78e-06	4.97e-08	4.97e-08	0.00510474	2.44e-09	0.00064099	0.00058685	0.00805568	0.00214042	0.00214042	0.00606724	0.01017	3.95e-05	1.58e-05	2.51e-09	0.00108923	0.00084694	0.00154141	0.0154582	0.0113763	0.00407123	3.24e-06	0.0161008	0.00030937	0.00439907
S2717	4.93e-05	0.00164525	2.02e-07	5.64e-05	3.38e-35	3.38e-35	0.00260363	2.11e-35	0.00374114	0.00337567	0.00958135	0.0062719	0.0062719	0.00348239	0.00406908	0.00113819	0.00077398	3.92e-34	0.00130251	0.0011792	0.00362442	0.0159114	0.00608406	0.00680784	7.59e-05	0.0139377	0.0018603	0.00555875
S2616	1.09e-06	0.00180526	3.31e-05	6.47e-05	6.19e-05	6.19e-05	0.00501127	5.68e-05	0.00239085	0.00318088	0.00517574	0.00729566	0.00729566	0.00405788	0.00836377	0.00165876	0.00216416	7.08e-06	0.00322939	0.00126332	0.00295892	0.0189554	0.00845419	0.00667008	0.000688	0.0158737	0.00195735	0.00456773
S2663	8.82e-09	0.00191098	1.05e-06	1.72e-05	8.03e-07	8.03e-07	0.00358969	1.91e-38	0.00196659	0.00186478	0.00629812	0.0063098	0.0063098	0.00361702	0.00699898	0.00018039	7.18e-05	3.33e-06	0.00063031	0.00110297	0.00201308	0.0151522	0.00879484	0.00486364	1.42e-06	0.0149343	0.00010266	0.00594932
S2744	6.2e-07	0.00198795	1.61e-05	4.2e-05	2.88e-05	2.88e-05	0.00405362	2.73e-05	0.0015541	0.00083273	0.00714429	0.00484366	0.00484366	0.00357589	0.00767147	0.00043577	0.00030998	7.23e-06	0.00159896	0.00129878	0.00070802	0.0140858	0.0172404	0.00579428	1.51e-06	0.0155281	0.00019599	0.00428193
S2739	1.41e-05	0.00088032	6.69e-06	2.33e-05	1.3e-05	1.3e-05	0.00290098	0	0.00087006	0.00037282	0.00606981	0.00224643	0.00224643	0.00285267	0.00564176	0.00016019	0.00010908	5.01e-07	0.00081738	0.00072971	0.00068412	0.016597	0.00556495	0.0052633	0.00010525	0.0213396	0.00010556	0.00322432
S2788	1.13e-06	0.00123149	2.36e-07	3.36e-05	2.2e-08	2.2e-08	0.00251153	8.04e-09	0.00074588	0.00067955	0.00924445	0.00783293	0.00783293	0.0045941	0.0111901	0.00017527	3.03e-05	2.79e-07	0.00067424	0.00078274	0.00565307	0.0176691	0.00530296	0.00460423	1.24e-05	0.0157461	2.48e-05	0.00579947
S2749	2.06e-09	0.00066018	5.81e-08	1.04e-05	5.02e-08	5.02e-08	0.00196194	2.86e-07	0.00080839	0.00019139	0.00778326	0.00318681	0.00318681	0.00440978	0.00388585	3.8e-05	2.75e-05	6.04e-11	0.00023598	0.00280146	0.00330898	0.0134617	0.00410908	0.00810196	9.93e-08	0.0147984	5.58e-05	0.00808274
S2727	3.07e-06	0.00210569	5.97e-06	4.65e-06	2.84e-38	2.84e-38	0.00352098	1.32e-05	0.00216366	0.00028147	0.0108706	0.00344819	0.00344819	0.00570537	0.00686574	0.00017623	3.08e-05	7.84e-06	0.00036751	0.00127371	0.00140405	0.0183364	0.0114786	0.0056781	1.12e-07	0.0152842	0.00011827	0.00445534
S2747	2.61e-06	0.00141685	3.5e-06	7.36e-06	5.32e-06	5.32e-06	0.0037794	1.25e-06	0.00183932	0.00021214	0.0109852	0.00424315	0.00424315	0.00325079	0.0074654	0.00022445	0.00023871	1.58e-06	0.00027432	0.00087943	0.00349881	0.0164292	0.00819344	0.00438642	8.27e-06	0.0117323	0.00015976	0.00531728
S2261	3.46e-09	0.00100689	1.2e-07	9.58e-06	4.14e-36	4.14e-36	0.00388391	2.58e-36	0.00083195	0.00058625	0.0123672	0.00274263	0.00274263	0.00481178	0.00751624	0.00025159	0.00021105	4.79e-35	0.00027544	0.00112255	0.00105404	0.0164674	0.0258366	0.00634588	1.47e-07	0.0159673	0.00063752	0.00555886
S2791	9.98e-06	0.00075651	3.61e-05	3.9e-06	7.2e-05	7.2e-05	0.0033917	0	0.00332911	0.00084997	0.00922362	0.0065598	0.0065598	0.00188466	0.00662755	0.00015585	7.96e-05	2.48e-07	0.00052591	0.00106826	0.00129606	0.0166304	0.0123891	0.00513016	1.15e-07	0.0128638	0.00029338	0.00596651
S2750	4.96e-05	0.00107085	8.6e-07	0.00011599	9.48e-08	9.48e-08	0.0042477	6.43e-07	0.00104353	0.00036115	0.00744537	0.00468107	0.00468107	0.00232852	0.00819103	0.00030438	1.48e-05	1.14e-10	0.00099541	0.00037231	0.00301379	0.0149812	0.00618337	0.00421305	3.76e-06	0.0141989	0.0001087	0.00536672
S2732	0.00012906	0.00145702	1.18e-05	0.00058915	7.68e-07	7.68e-07	0.00472292	2.36e-06	0.00091122	0.00039526	0.00626203	0.00656892	0.00656892	0.00510333	0.00865203	0.00079382	0.00020343	0.00021514	0.00053883	0.00062603	0.00106431	0.0184118	0.00421749	0.00303354	2.53e-06	0.0143165	0.00035263	0.0037429
S2748	1.12e-06	0.00349445	2.79e-05	5.97e-05	5.31e-05	5.31e-05	0.00464503	4.8e-05	0.00279627	0.00075834	0.00547295	0.00571431	0.00571431	0.00506086	0.00901391	0.00027615	0.00012148	6.32e-07	0.00145057	0.00123686	0.00154957	0.0179041	0.0070262	0.00351161	0.00011277	0.0146974	0.00011834	0.00626227
S2759	7.85e-05	0.00133209	0	9.54e-06	0	0	0.00338599	0	0.00227202	0.00091758	0.00543022	0.0043352	0.0043352	0.00297812	0.0109069	0.00018997	0.00020297	9.77e-07	0.00066518	0.00103021	0.00184344	0.0168154	0.00798145	0.00417457	3.12e-05	0.0140817	0.00034196	0.00481147
S1277	2.47e-06	0.00179896	3.68e-07	6.77e-05	1.55e-128	1.55e-128	0.00289036	9.75e-129	0.00163404	0.00023031	0.0113852	0.00470397	0.00470397	0.00347619	0.0057351	4.56e-05	4.03e-05	2.25e-06	0.00028656	0.0007192	0.00427284	0.0124548	0.00984005	0.0065609	1.31e-07	0.00920456	0.00027989	0.00468005
S2725	2.47e-09	0.00091816	1.67e-07	1.78e-05	6.03e-08	6.03e-08	0.00203058	8.94e-10	0.00108753	0.00669963	0.011438	0.00203131	0.00203131	0.00309487	0.00390962	0.00015154	5.47e-05	1.58e-08	0.00039662	0.00127667	0.00151502	0.017302	0.00377895	0.00756	1.87e-06	0.0281695	0.00022996	0.0067559
S2846	0	0.00179388	6.11e-06	3.93e-06	1.16e-08	1.16e-08	0.0035708	1.66e-05	0.00118307	0.00038933	0.0073043	0.00325974	0.00325974	0.00310179	0.00960863	0.00033854	1.64e-05	1.7e-06	0.0003529	0.00121877	0.00230849	0.0151784	0.0125351	0.00532567	3.95e-05	0.0133803	0.00016871	0.00429825
S2832	1.89e-07	0.00127315	6.82e-06	9.06e-06	5.93e-08	5.93e-08	0.00377405	1.35e-05	0.0011489	0.00126797	0.00583077	0.00490282	0.00490282	0.00272943	0.00736705	0.00018105	3.31e-05	1.56e-08	0.00050237	0.00070976	0.00191898	0.0176948	0.00623436	0.00330198	1.17e-07	0.0154493	4.26e-05	0.00601449
S2709	7.96e-07	0.00103263	8.81e-08	1.28e-05	1.69e-07	1.69e-07	0.00381686	2.5e-09	0.00157826	0.00107723	0.0115579	0.00509689	0.00509689	0.00271104	0.00739255	0.00024116	2.5e-05	2.91e-07	0.00048259	0.00087566	0.00249451	0.0182386	0.00606342	0.00343565	3.34e-07	0.0141096	0.00021948	0.0060674
S2679	9.48e-06	0.00092316	2.91e-05	1.02e-05	5.01e-05	5.01e-05	0.00404662	8.63e-06	0.00183429	0.00100844	0.00602872	0.0048465	0.0048465	0.00301969	0.00795046	0.00014278	0.00042501	1.46e-06	0.00067944	0.0009961	0.00265802	0.016095	0.00843033	0.00564468	0.00016003	0.0127206	0.00043416	0.00458528
S2776	1.69e-08	0.00190021	4.97e-08	4.34e-06	9.07e-50	9.07e-50	0.00344221	1.47e-07	0.00142341	0.00073529	0.0077313	0.00255402	0.00255402	0.00525042	0.00679911	8.53e-05	4.31e-06	3.16e-52	0.00019259	0.00169558	0.00184751	0.0178087	0.0118327	0.00740355	1.57e-07	0.0138235	0.00079034	0.00365366
S2850	2.18e-09	0.00240429	5.29e-06	1.41e-07	5.32e-08	5.32e-08	0.00360075	7.89e-10	0.00156492	0.00055555	0.00887991	0.0034861	0.0034861	0.00370329	0.00704629	0.00015521	3.65e-06	5.56e-08	0.00043978	0.00112717	0.00313087	0.0180388	0.00694145	0.00563553	1.05e-07	0.0135697	0.00047875	0.00453616
S2854	2.71e-07	0.00128528	2.27e-06	2.98e-05	2.9e-33	2.9e-33	0.00318124	1.93e-35	0.00270283	0.00046779	0.00740313	0.00644714	0.00644714	0.00273974	0.00614696	0.00021552	0.00019487	1e-35	0.00122013	0.00109788	0.00349409	0.0153688	0.00616784	0.0043102	0.00015497	0.0118095	0.0002014	0.00506381
S2828	1.09e-06	0.00164428	7.22e-06	1.83e-05	1.37e-05	1.37e-05	0.00300957	1.45e-07	0.00231516	0.0005221	0.00615449	0.00527403	0.00527403	0.00319389	0.00566909	0.00035004	0.00018915	1.75e-06	0.00149795	0.00133369	0.00273692	0.0151701	0.00759577	0.00546654	3.85e-05	0.0132337	0.00021393	0.00488863
S2842	1.48e-06	0.00114675	1.43e-06	6.22e-05	7.54e-07	7.54e-07	0.00355017	1.77e-07	0.00086495	0.00052659	0.015315	0.00251566	0.00251566	0.00382425	0.011981	9.21e-05	2.61e-05	5.36e-07	0.00100667	0.00060167	0.00217365	0.0159461	0.00714501	0.00410409	1.35e-06	0.0174571	5.86e-05	0.00419107
S3010	1.71e-06	0.00236189	1.8e-06	5.23e-06	8.78e-07	8.78e-07	0.00442251	0	0.00275114	0.00372152	0.00653026	0.00445874	0.00445874	0.00502511	0.0113738	0.00126778	0.00138493	7.11e-06	0.00070605	0.00082253	0.00324063	0.017676	0.0056751	0.00460111	0.00013465	0.0133616	0.00175506	0.00627701
S2824	2.33e-09	0.00157625	1.31e-06	9.07e-05	5.68e-08	5.68e-08	0.00370214	1.52e-06	0.00097946	0.00055281	0.00486096	0.00309321	0.00309321	0.00319699	0.00728895	0.00011533	2.3e-05	1.45e-06	0.00225215	0.00123493	0.00114982	0.0146586	0.00697329	0.00412169	1.44e-06	0.0195967	2.65e-05	0.00393783
S2880	1.36e-09	0.00250497	1e-07	4.4e-05	8.7e-08	8.7e-08	0.00453212	1.29e-09	0.00161143	0.00013218	0.00804336	0.0029765	0.0029765	0.00334639	0.00903119	3.3e-05	7.1e-06	1.05e-10	0.00084319	0.00062066	0.00323304	0.0142771	0.00634747	0.00447868	1.72e-07	0.014608	0.00014557	0.00564142
S2781	1.77e-06	0.00148	2.68e-08	1.53e-05	8.59e-09	8.59e-09	0.00300233	0	0.0018515	0.00064034	0.00873232	0.00470963	0.00470963	0.00275592	0.0113955	0.0001498	7.62e-05	3.01e-07	0.00228705	0.00077968	0.00218815	0.0150654	0.00622491	0.00440379	1.75e-05	0.0158949	0.00026945	0.00478656
S2870	4.68e-08	0.00239009	1.5e-06	2.02e-05	2.1e-08	2.1e-08	0.00378742	2.12e-08	0.00200925	0.00037461	0.00834676	0.00354665	0.00354665	0.0055632	0.00741218	0.00016265	6.29e-05	1.22e-06	0.00078634	0.00078808	0.00142896	0.0157845	0.00955503	0.00402782	2.02e-08	0.0139747	0.00018833	0.00441727
S2833	3.22e-06	0.0006044	1.8e-07	1.44e-05	0	0	0.00436156	0	0.00090619	0.0007298	0.00656306	0.00283389	0.00283389	0.00286215	0.00861553	0.00010758	4.78e-06	2.41e-05	0.00184389	0.00095713	0.00084968	0.0172338	0.0153293	0.00405536	1.75e-05	0.0167808	0.00043106	0.00525111
S2847	6.09e-06	0.00257091	1.3e-06	7.21e-06	0	0	0.00417303	1.7e-06	0.00162468	0.00084138	0.00748781	0.00310437	0.00310437	0.00474513	0.00830896	3.71e-05	3.87e-05	1.69e-66	0.00090125	0.00081085	0.00141498	0.0157853	0.0122306	0.00397169	2.81e-07	0.0146441	0.00016752	0.0043426
S2836	0.00142743	0.0009898	1.39e-06	0.00173602	4.58e-08	4.58e-08	0.00730142	7.52e-10	0.00390853	0.00064304	0.0060026	0.0103762	0.0103762	0.00343182	0.0108712	0.00373168	0.00017459	5.75e-06	0.00120401	0.00120562	0.0027909	0.0143025	0.0118201	0.00483721	1.07e-06	0.0120794	0.00157653	0.00601429
S2805	2.55e-09	0.00121384	3.22e-06	1.88e-05	6.44e-06	6.44e-06	0.00361231	9.22e-10	0.00374422	0.00189814	0.0078561	0.00451052	0.00451052	0.00349429	0.0066121	0.00061252	0.00062368	1.63e-08	0.00040956	0.00180273	0.00304695	0.0174446	0.00955185	0.00584629	1.55e-07	0.0109641	0.00080852	0.00482059
S2782	0	0.00227005	0	1.42e-05	0	0	0.00295276	0	0.00342021	0.00025875	0.00802375	0.00392268	0.00392268	0.00409885	0.00918419	3.03e-05	2.21e-05	1.07e-06	0.00036151	0.00127722	0.00278775	0.0167672	0.0132316	0.00610073	8.67e-05	0.0117541	0.00023241	0.00396892
S2814	1.96e-06	0.00192872	1.06e-05	4.18e-05	2.01e-05	2.01e-05	0.00312877	1.77e-05	0.00188121	0.00096995	0.00638426	0.00712616	0.00712616	0.00432966	0.00573148	0.00052605	0.00017887	7.78e-11	0.00058039	0.00197233	0.00212399	0.0178247	0.00486492	0.00358977	1.88e-05	0.0137451	0.00013796	0.00573355
S2396	1.58e-05	0.00135848	3.4e-06	2.27e-05	8e-07	8e-07	0.00300554	7.97e-06	0.0032569	0.00262101	0.00747343	0.00728984	0.00728984	0.00325331	0.00536414	0.00064693	0.00077536	9.89e-06	0.00034486	0.00139004	0.00364746	0.0170547	0.00553887	0.00523402	0.00017543	0.00962266	0.00107747	0.0050215
S1612	3.92e-09	0.00266286	8.84e-07	2.72e-05	9.56e-08	9.56e-08	0.00361467	1.42e-09	0.00105903	0.00024403	0.00697342	0.00353086	0.00353086	0.00482187	0.00711147	0.00011786	1.9e-06	3e-08	0.00039764	0.00060561	0.00258886	0.0151132	0.00943159	0.00437932	2.2e-07	0.0142191	9.68e-05	0.00460915
S2867	0	0.00165581	1.36e-08	1.05e-06	0	0	0.00311459	9.63e-09	0.00102304	0.00104985	0.0139433	0.00287244	0.00287244	0.00519035	0.00616375	6.54e-05	2.09e-06	5.24e-09	0.00023789	0.00173996	0.00347563	0.0163138	0.0138978	0.0079933	2.17e-07	0.0128654	6.49e-05	0.00469499
S2721	2.14e-09	0.00090756	6.87e-08	1.34e-05	1.35e-07	1.35e-07	0.00306967	7.72e-10	0.00092296	0.00306919	0.0100038	0.00172225	0.00172225	0.0028745	0.0061291	1.02e-05	1.51e-05	6.27e-11	0.00037697	0.00101101	0.0020896	0.0166361	0.0108855	0.00642062	1.24e-07	0.020848	0.00040827	0.00571611
S3017	2.27e-06	0.00234518	8.53e-05	0.00014941	4.91e-07	4.91e-07	0.00476293	5.2e-05	0.00137979	0.00143914	0.00710291	0.00689902	0.00689902	0.007674	0.00904758	0.00047828	0.00026243	7.06e-05	0.0004633	0.00068199	0.00135687	0.0173162	0.0102448	0.0025597	9.29e-05	0.0168879	0.00025549	0.00446299
S1905	8.22e-07	0.0012603	2.11e-07	6.34e-05	1.49e-60	1.49e-60	0.00291542	9.31e-61	0.00360165	0.00187488	0.00854479	0.00603381	0.00603381	0.00283365	0.00498133	0.0008495	0.0008576	1.64e-07	0.00118027	0.00103571	0.00379783	0.0145366	0.00470804	0.00633436	6.6e-07	0.011727	0.00093723	0.00531455
S2892	7.93e-05	0.00089746	5.04e-06	0.00019057	1.67e-06	1.67e-06	0.00403686	3.87e-06	0.00087787	0.000449	0.0066097	0.00405939	0.00405939	0.00312022	0.00752656	0.00054716	2.48e-05	1.18e-06	0.00022571	0.00045399	0.00279736	0.0172923	0.00522578	0.00372743	1.61e-06	0.0129821	0.00017844	0.00446062
S2741	9.18e-07	0.00105252	2.03e-05	0.00013409	3.23e-05	3.23e-05	0.00359547	7.15e-05	0.00099727	0.00025998	0.0110115	0.0032646	0.0032646	0.00392355	0.00704325	0.00014768	2.08e-05	3.69e-06	0.00035421	0.00093977	0.00203885	0.014287	0.00907936	0.00503352	1.18e-06	0.0142974	2.32e-05	0.00425937
S2813	4.69e-08	0.00186771	1.05e-07	1.93e-05	1.96e-07	1.96e-07	0.00467364	2.91e-09	0.00151356	0.00026918	0.00802903	0.00256989	0.00256989	0.00610512	0.00931521	3.21e-05	1.71e-05	1.74e-08	0.00086691	0.00124793	0.00156458	0.0162664	0.0116905	0.00384056	4.38e-07	0.0143297	1.63e-05	0.0043433
S2792	1.57e-07	0.00161036	2e-06	1.87e-05	7.15e-08	7.15e-08	0.00442074	6.21e-06	0.00157391	0.00068786	0.00691346	0.00425095	0.00425095	0.00440184	0.0115757	0.00036508	8.68e-06	5.43e-05	0.00045671	0.00164813	0.00160004	0.0169051	0.0096764	0.00398109	3.59e-06	0.0179075	0.00080143	0.00462236
S2841	1.58e-05	0.00136401	1.72e-06	9.78e-06	1.46e-120	1.46e-120	0.00281906	5.84e-14	0.00114691	0.00115512	0.00679428	0.00399567	0.00399567	0.00338329	0.00552615	0.00011198	0.00044061	2.87e-06	0.00246457	0.00125041	0.00358847	0.0163047	0.00362814	0.00541718	2.57e-06	0.0156476	0.00061995	0.00528613
S2767	1.45e-13	0.00157011	2.81e-50	5.69e-06	5.62e-50	5.62e-50	0.00339584	3.73e-52	0.00100828	0.00041837	0.00685794	0.00209651	0.00209651	0.00425212	0.00665796	0.00013373	4.53e-05	1.95e-52	0.00273974	0.00092488	0.00160953	0.0148198	0.01249	0.00492519	5.32e-54	0.0176538	0.0002697	0.00352931
S2787	1.03e-05	0.00266605	2.43e-05	7.03e-05	1.27e-05	1.27e-05	0.00404305	1.68e-06	0.00155169	0.00121263	0.00671611	0.00618162	0.00618162	0.00439941	0.00772684	0.00035925	0.00016489	2.63e-05	0.00078769	0.00141159	0.00236075	0.0169992	0.00855192	0.00460288	7.78e-05	0.01415	0.00029038	0.00487696
S2839	1.88e-06	0.00100292	2.9e-06	2.63e-05	1.81e-06	1.81e-06	0.00469211	6.9e-06	0.00066966	0.00023595	0.00548193	0.00208457	0.00208457	0.00252586	0.00927437	0.00010986	3.33e-05	2.67e-06	0.0018773	0.00048042	0.00212424	0.0164084	0.00566494	0.003558	2.54e-06	0.0178377	3.79e-05	0.00532625
S2803	1.34e-09	0.00130624	1.15e-06	6.08e-05	2.31e-06	2.31e-06	0.00423552	1.13e-06	0.0031753	0.00027695	0.00737422	0.00364924	0.00364924	0.00378724	0.00813586	0.00033518	0.00011313	1.91e-36	0.00123907	0.00169186	0.00222094	0.0170953	0.00813602	0.00474725	8.52e-08	0.0151848	8.67e-05	0.00503332
S2794	1.8e-06	0.00116872	2.68e-07	6.01e-06	0	0	0.00441405	7.66e-09	0.00094266	0.00158021	0.00507046	0.00502321	0.00502321	0.00359583	0.00859836	0.00022975	0.0001221	7.51e-06	0.00049917	0.00102223	0.00237286	0.0187165	0.00392232	0.00435389	1.25e-05	0.0157351	9.8e-05	0.00544752
S2871	3.73e-07	0.00150638	1.25e-07	2.06e-05	1.38e-07	1.38e-07	0.00393035	2.05e-09	0.00163373	0.00129808	0.00869213	0.00401693	0.00401693	0.00410833	0.00776218	9.85e-05	7.91e-05	1.82e-08	0.00075514	0.00091317	0.00177688	0.0164176	0.0111193	0.00388164	4.94e-07	0.0176129	0.00010478	0.00577484
S2856	0.00022292	0.00147118	4.36e-06	5.62e-05	1.6e-09	1.6e-09	0.00419845	1.28e-07	0.00257072	0.00090967	0.0102628	0.00430998	0.00430998	0.00317655	0.0103385	0.00039797	0.00023334	7.8e-05	0.00068113	0.00135733	0.00297277	0.0144989	0.0170794	0.00620353	1.84e-06	0.0124641	0.00041607	0.00515039
S2844	1.01e-06	0.00179648	2.32e-06	9.21e-05	0	0	0.00415541	1.54e-06	0.00107148	0.00045695	0.00581614	0.00326602	0.00326602	0.00424683	0.0121299	4.26e-05	2.14e-05	1.94e-07	0.0006698	0.00063888	0.00191449	0.0167203	0.00775338	0.00403553	0.00022587	0.014061	0.00020286	0.0047125
S2796	3.3e-07	0.00275176	6.32e-07	2.78e-05	2.75e-07	2.75e-07	0.00366092	4.08e-09	0.00250133	0.0004129	0.00991771	0.00373844	0.00373844	0.00737312	0.00720495	0.00011689	3.18e-05	3.32e-10	0.00140509	0.00196768	0.00162745	0.0147701	0.0109514	0.00627702	1.16e-06	0.015511	0.00019847	0.00503918
S2845	3.42e-06	0.00186244	1.83e-06	3.38e-06	1.22e-49	1.22e-49	0.00432491	8.09e-52	0.00118447	0.00056094	0.00691538	0.0034867	0.0034867	0.00549068	0.00851215	0.00013768	3.73e-05	4.02e-52	0.00026189	0.00071321	0.00149295	0.017235	0.00846648	0.00316747	3.62e-08	0.0160256	5.73e-05	0.00512421
S2773	1.45e-06	0.00130374	2.97e-07	1.13e-05	5.66e-07	5.66e-07	0.00378064	0	0.00158616	0.00030071	0.00798705	0.00469557	0.00469557	0.00295828	0.01022	0.00015405	3.3e-05	8.08e-07	0.00065665	0.0010554	0.00371916	0.015225	0.0120091	0.00647208	0.00011808	0.0123856	0.00016636	0.00520954
S1979	2.32e-09	0.00219406	1.81e-06	5.97e-06	5.25e-08	5.25e-08	0.002816	5.12e-06	0.001836	0.00017994	0.00829324	0.00506405	0.00506405	0.00427131	0.00541719	0.0002148	1.03e-05	6.32e-11	0.00056103	0.00148275	0.00325517	0.014627	0.00706114	0.00499945	1.04e-07	0.0109654	5.96e-05	0.0046965
S2754	5.52e-08	0.00162799	2.55e-06	1.84e-05	2.29e-07	2.29e-07	0.00341446	3.4e-09	0.00141545	0.00082089	0.00684381	0.00490351	0.00490351	0.00314551	0.00673398	9.49e-05	5.29e-05	2.13e-06	0.00047382	0.00081656	0.00267869	0.0164556	0.00860911	0.00428112	3.79e-06	0.0135914	0.00028243	0.00531734
S2815	2.87e-07	0.0010171	4.03e-07	2.13e-05	2.75e-07	2.75e-07	0.00446041	4.07e-09	0.00124457	0.00031212	0.0189495	0.00193518	0.00193518	0.00356921	0.00801469	0.00090613	1.9e-05	2.84e-07	0.00024536	0.00317911	0.00220195	0.0146832	0.0147303	0.0067276	5.44e-07	0.0154937	3.77e-05	0.00421112
S2646	6.01e-07	0.00161122	9.75e-07	3.64e-06	1.43e-33	1.43e-33	0.00336218	9.51e-36	0.00085961	0.00057629	0.012072	0.00479918	0.00479918	0.00540883	0.00655947	0.00016489	6.85e-05	4.97e-36	0.00085933	0.0010423	0.00304338	0.0182764	0.00698551	0.00389639	3.89e-07	0.0152129	0.0001996	0.00439184
S2872	4.29e-09	0.00210125	1.51e-07	8.88e-06	5.55e-08	5.55e-08	0.00270775	8.23e-10	0.00178462	0.00038042	0.00968391	0.00564433	0.00564433	0.00455209	0.00525691	0.00015859	0.00023272	6.69e-11	0.00072185	0.0012689	0.00308224	0.0148577	0.00662105	0.00509008	3.43e-07	0.0125805	0.000162	0.00426551
S2729	5.56e-06	0.00303321	6.12e-06	3.28e-05	6.84e-06	6.84e-06	0.00469084	9.69e-07	0.00204068	0.00116941	0.00527304	0.00606851	0.00606851	0.0053807	0.00901886	0.00036282	0.00015731	2.15e-05	0.00108401	0.00103045	0.00109721	0.0184535	0.00867321	0.0034669	0.00025857	0.0166272	0.00011945	0.0056218
S2762	3.07e-05	0.00121971	0	8.29e-06	0	0	0.00332479	2.02e-05	0.00528378	0.00691029	0.00847325	0.00650014	0.00650014	0.00397552	0.00834335	0.00268623	0.00274829	2.2e-06	9.35e-05	0.00123576	0.00485086	0.0147116	0.00449054	0.00748387	7.85e-06	0.00998622	0.0036151	0.00584103
S2862	3.82e-07	0.00241212	2.24e-07	6.09e-06	1.06e-62	1.06e-62	0.00325745	8.06e-10	0.00243483	0.00071654	0.00869129	0.00596567	0.00596567	0.00467823	0.00622115	0.00029374	9.05e-05	2.51e-06	0.00037485	0.00142281	0.00188712	0.0155626	0.0115193	0.00367293	1.77e-06	0.0124046	6.32e-05	0.0052419
S2765	2.14e-09	0.00276133	1.59e-07	1.53e-05	5.21e-08	5.21e-08	0.0025751	9.7e-08	0.00093913	0.00028303	0.0108298	0.00492865	0.00492865	0.00498694	0.00510339	0.00018852	0.00019767	6.14e-09	0.00037049	0.00047192	0.00455383	0.0146774	0.00779067	0.00497808	2.26e-06	0.0109703	9.31e-05	0.00482315
S2816	7.46e-06	0.00127647	1.73e-06	1.35e-05	2.42e-06	2.42e-06	0.00391313	5.67e-07	0.00178238	0.00037261	0.0068631	0.0037924	0.0037924	0.00301044	0.012531	0.00020453	0.00020962	6.19e-05	0.00041565	0.00088224	0.00197554	0.0179546	0.00314453	0.00314631	6.84e-06	0.0124193	0.00023563	0.00543422
S2770	4.34e-06	0.00201756	2.7e-05	2.78e-05	4.54e-05	4.54e-05	0.00288258	1.2e-05	0.00413359	0.00139356	0.0044659	0.00792982	0.00792982	0.00348134	0.00513608	0.00062907	0.00018419	2.94e-06	0.00056693	0.00160798	0.00134435	0.0167532	0.00672772	0.00497904	3.01e-05	0.0127014	0.00020294	0.00562897
S2691	3.58e-07	0.00160459	2.6e-06	1.63e-05	2.11e-06	2.11e-06	0.00453647	2.64e-08	0.00101088	0.00102045	0.00587135	0.00505473	0.00505473	0.00454949	0.00882183	0.00025112	0.00020583	2.25e-06	0.0007921	0.00154858	0.00245673	0.0185689	0.00499577	0.00233478	1.59e-05	0.0169954	0.00020947	0.00519065
S2897	1.24e-07	0.00168091	4.51e-06	6.01e-05	6.87e-06	6.87e-06	0.00277331	1.58e-06	0.00215394	0.00256804	0.00978087	0.00383213	0.00383213	0.00367459	0.00549649	5.01e-05	8.67e-05	2.02e-06	0.00086293	0.00053102	0.00292751	0.0157389	0.00456733	0.00568357	9.8e-06	0.0195834	2.49e-05	0.00472456
S2820	1.34e-06	0.00187343	6.65e-07	7.92e-06	7.87e-07	7.87e-07	0.00452818	0	0.00124319	0.00111802	0.00623608	0.00667546	0.00667546	0.00342112	0.0124281	0.00031515	0.00011883	2.39e-06	0.00074608	0.00129816	0.00290306	0.0175331	0.00524298	0.00373196	6.94e-06	0.01372	0.0001181	0.00507171
S2873	4.71e-09	0.00211499	5.6e-06	1.96e-06	1.12e-05	1.12e-05	0.00348125	5.55e-06	0.00239431	0.00078142	0.00822542	0.00605973	0.00605973	0.00374955	0.00664775	0.00031476	0.00019461	3.49e-09	0.00075649	0.00122609	0.00184843	0.0168216	0.00830337	0.00434515	5.36e-07	0.013311	0.00033135	0.00514314
S2798	2.07e-09	0.00207864	2.63e-08	1.33e-06	5.05e-08	5.05e-08	0.00392724	7.48e-10	0.00193602	0.00053631	0.0136501	0.00243418	0.00243418	0.00532172	0.00766334	0.00019114	1.16e-05	6.08e-11	0.00108008	0.00093522	0.00170834	0.0166177	0.00630653	0.00511442	9.99e-08	0.0149675	0.00030612	0.00394032
S2807	6.16e-05	0.00377163	2.77e-05	0.00013582	6.21e-07	6.21e-07	0.0036511	7.58e-05	0.00268261	0.00197371	0.00739857	0.0101329	0.0101329	0.00640187	0.0061057	0.0011965	0.00014656	8.11e-06	0.00099578	0.00276613	0.0021774	0.0164502	0.0096131	0.00426465	0.00014633	0.014106	0.00021754	0.00445421
S2830	5.56e-09	0.00120211	4.97e-08	1.25e-05	9.51e-08	9.51e-08	0.00455577	1.41e-09	0.00084482	0.00089274	0.00748139	0.00480003	0.00480003	0.00530805	0.00890874	0.0002028	4.39e-05	1.15e-10	0.0007176	0.00069812	0.00062353	0.0177763	0.0131992	0.00286436	1.04e-06	0.0171628	3.07e-05	0.00455642
S1234	4.76e-09	0.00123819	7.36e-08	0.00010511	1.16e-07	1.16e-07	0.00484605	2.03e-08	0.00287041	0.00324605	0.00712747	0.0062347	0.0062347	0.00235237	0.00671645	0.00297565	0.00299068	1.02e-08	0.00084091	0.00148725	0.00418595	0.0151912	0.00781996	0.00701677	3.52e-07	0.0094236	0.00313164	0.00616354
S2653	7.85e-07	0.00049278	2.89e-05	4.11e-05	4.4e-05	4.4e-05	0.00379828	1.03e-05	0.00188921	0.00016552	0.0103417	0.00445435	0.00445435	0.00128952	0.00751836	7.82e-05	2e-05	1.3e-05	0.00015584	0.00077268	0.00401738	0.0136775	0.0199655	0.00613464	2.82e-06	0.0118263	0.00032762	0.00559227
S2857	1.18e-05	0.00187624	3.81e-06	4.66e-05	9.86e-08	9.86e-08	0.00339791	0	0.00183273	0.00029757	0.00590761	0.00256584	0.00256584	0.00306999	0.0066965	9.93e-05	1.67e-05	4.62e-05	0.00192282	0.00088401	0.00156417	0.0140465	0.00445461	0.00474641	9.66e-07	0.0187244	5.24e-05	0.00489512
S2915	2.29e-06	0.00149134	2.22e-05	1.13e-05	6.79e-06	6.79e-06	0.00355192	4.2e-05	0.00275191	0.00101509	0.00699374	0.00672509	0.00672509	0.00309174	0.00674345	0.00036039	9.94e-05	4.56e-06	0.00019432	0.00119193	0.00280561	0.0176194	0.00890726	0.00449254	6.43e-06	0.0117807	0.0003783	0.00533947
S2868	1.12e-08	0.00317528	1.42e-07	1.3e-05	2.72e-07	2.72e-07	0.00381877	4.04e-09	0.00293042	0.00035042	0.00853302	0.0034763	0.0034763	0.0090525	0.00744151	0.00019602	3.02e-05	3.23e-07	0.00129406	0.00341585	0.00201361	0.0161649	0.0168667	0.00765122	1.02e-06	0.0153087	0.00012465	0.00440132
S2853	1.32e-06	0.00153764	1.02e-05	3.44e-05	1.53e-05	1.53e-05	0.00412091	3.56e-06	0.00167485	0.00188663	0.0077021	0.00639236	0.00639236	0.0035717	0.00783739	0.00040443	6.21e-05	5.36e-06	0.00035786	0.00112932	0.00244865	0.0183149	0.00595432	0.00357011	1.41e-06	0.0164457	0.00079885	0.00624801
S2852	1.83e-05	0.00135582	6.81e-07	9.83e-06	3.62e-08	3.62e-08	0.00301767	1.7e-07	0.00320983	0.00124828	0.0061784	0.0068476	0.0068476	0.00338032	0.00581705	0.00021828	3.5e-05	1.35e-05	0.00050848	0.00126426	0.0028757	0.014893	0.00783762	0.00629873	4.68e-06	0.0113711	0.00012165	0.004712
S2819	6.62e-16	0.00031908	5.75e-08	8.24e-06	4.47e-90	4.47e-90	0.00180085	2.79e-90	0.00261462	7.92e-05	0.00516884	0.00730794	0.00730794	0.00310361	0.00357646	2.52e-05	1.17e-05	5.18e-89	9.02e-05	0.0006736	0.00195058	0.0153228	0.00322845	0.00459771	4.47e-08	0.0107212	2.15e-05	0.00426125
S2745	0	0.00136938	0	2.32e-06	0	0	0.00444938	0	0.00103691	0.00082261	0.0201091	0.00223998	0.00223998	0.00278647	0.0104327	2.15e-05	0.00830108	7.43e-07	0.00064795	0.00052135	0.00375849	0.0143666	0.0171574	0.00566987	0	0.0147716	0.00017325	0.00459658
S2818	5.92e-08	0.00145674	9.16e-07	0.00027332	1.69e-07	1.69e-07	0.00287193	9.03e-10	0.00145729	0.00074785	0.00867192	0.00514705	0.00514705	0.00332751	0.00567236	7.15e-05	3.16e-05	1.61e-07	0.00113447	0.00168454	0.00315986	0.0176206	0.00632263	0.00445835	5.13e-05	0.0154962	0.0006033	0.00480786
S2800	0.00015811	0.00218981	8.7e-06	0.0006072	0	0	0.00467768	2.26e-05	0.00217572	0.0010075	0.0074561	0.00713101	0.00713101	0.00464736	0.00842875	0.00092661	0.00022317	0.00021618	0.00034221	0.0015489	0.00112622	0.0173567	0.00753473	0.00365686	6.71e-06	0.013538	0.00040231	0.00459617
S2804	1.62e-09	0.00147127	1.55e-06	2.02e-05	1.04e-07	1.04e-07	0.00387726	1.54e-09	0.00062786	0.00095918	0.00591806	0.00122612	0.00167012	0.00363429	0.00754363	0.00021089	2.95e-05	5.17e-07	0.00080914	0.00048904	0.00122906	0.0170439	0.00902415	0.00304995	2.05e-07	0.0192183	2.35e-05	0.00414039
S2834	1.34e-06	0.00274372	2.98e-06	7.54e-07	9.58e-08	9.58e-08	0.0039885	0	0.00229611	0.00182945	0.00780068	0.00527348	0.00527348	0.00582816	0.00768143	0.00029556	9.78e-05	1.56e-05	0.00082566	0.00134623	0.00177835	0.017062	0.0115322	0.00466612	1.67e-06	0.0165071	0.00016224	0.00526715
S2878	3.95e-06	0.00140645	4.48e-07	1.76e-05	6.18e-08	6.18e-08	0.00390961	9.17e-10	0.00098316	0.00201717	0.00770059	0.00248403	0.00248403	0.00399284	0.00772793	9.13e-05	6.33e-05	4.17e-07	0.00058115	0.00100423	0.00219446	0.0178188	0.00755772	0.00398121	8.69e-07	0.0179544	0.00028571	0.00621206
S2817	4.62e-05	0.00105444	1.99e-06	0.00019675	0	0	0.00291887	3.34e-06	0.00101075	0.00303641	0.00881505	0.00457609	0.00457609	0.00252935	0.0100343	0.00038082	0.00064943	4.95e-05	0.00063237	0.00211477	0.00372299	0.016481	0.0066124	0.00591587	7.48e-05	0.015528	0.00079699	0.00591422
S2801	2.12e-07	0.00226662	4.57e-06	1.08e-06	9.01e-06	9.01e-06	0.00379669	1.88e-07	0.00263541	0.00059113	0.00854629	0.0039765	0.0039765	0.00440575	0.00743766	0.00015573	1.96e-05	2.74e-07	0.00078602	0.00157227	0.00261107	0.0162267	0.0073371	0.00416755	9.41e-07	0.0147726	0.00035082	0.00506517
S2865	0	0.00220015	1.46e-07	2.66e-05	0	0	0.00436541	0	0.00112486	0.00042483	0.00680419	0.0021804	0.0021804	0.00553219	0.0113113	3.71e-05	1.02e-05	0	0.00051398	0.00064578	0.00166059	0.0158928	0.0121888	0.00354588	0.00017758	0.0145367	0.00018999	0.00502902
S2835	6.52e-09	0.001247	2.57e-07	6.75e-06	1.59e-07	1.59e-07	0.00240947	2.36e-09	0.00190955	0.0008241	0.00781394	0.00375638	0.00375638	0.00355621	0.00467022	0.00014873	0.00015296	1.91e-10	0.00041887	0.0010746	0.00312037	0.0164486	0.00679926	0.0044564	3.14e-07	0.0153463	0.0003906	0.00502066
S2909	0	0.00081736	2.02e-06	3.36e-05	0	0	0.00241003	0	0.00083617	0.00141159	0.00821757	0.00587017	0.00587017	0.00405209	0.00475051	6.95e-05	6.9e-05	4.28e-05	0.00077562	0.00075288	0.00412449	0.0178149	0.00437149	0.00235311	5.89e-05	0.0153328	0.00017257	0.00607719
S2900	5.04e-07	0.00201755	3.49e-06	5.04e-05	1.18e-06	1.18e-06	0.00437736	6.41e-06	0.00142472	0.00071542	0.00612105	0.00331056	0.00331056	0.00588625	0.00854254	0.00021218	0.00013733	1.94e-06	0.00127382	0.0012058	0.00220549	0.0175914	0.00539777	0.00291952	8.59e-06	0.0152989	0.00017691	0.00523443
S2840	3.83e-06	0.0019403	7.85e-08	1.11e-05	7.85e-08	7.85e-08	0.00375949	0	0.0015607	0.00055973	0.00678984	0.00519641	0.00519641	0.00366714	0.0110095	5.48e-05	1.6e-05	3.32e-07	0.00048831	0.00085051	0.00297948	0.0150324	0.00735515	0.00398682	0.00013025	0.0119903	9.37e-05	0.00547319
S2886	3.89e-06	0.00175989	2e-06	8.94e-06	9.1e-07	9.1e-07	0.00345185	2.76e-08	0.00269872	0.00044716	0.00858942	0.0034727	0.0034727	0.00348531	0.00944057	7.08e-05	7.12e-05	3.31e-05	0.00051213	0.00234157	0.00266879	0.016583	0.00944068	0.0058667	7.54e-07	0.0112539	0.00053423	0.00544278
S2927	1.49e-06	0.002509	3.91e-06	5.32e-06	1.58e-06	1.58e-06	0.0039942	1.54e-09	0.00235499	0.00159033	0.00490939	0.00489902	0.00489902	0.00403649	0.00787397	0.00011442	0.00035375	5.45e-08	0.00098998	0.00066352	0.00184489	0.0168409	0.00495814	0.00397119	1.38e-05	0.0139048	0.00040967	0.00678635
S2876	1.45e-07	0.00215871	3.94e-06	3.09e-06	5.63e-06	5.63e-06	0.0038932	6.51e-07	0.00129163	0.0005772	0.00666177	0.00220067	0.00220067	0.00467283	0.00758201	0.00020439	9.16e-05	2.14e-06	0.00067735	0.00217406	0.0011008	0.0208839	0.0103395	0.00304353	5.02e-06	0.0194456	9.17e-05	0.00371145
S2939	4.22e-06	0.00313538	3.08e-07	4.14e-06	0	0	0.00260246	0	0.00498774	0.00340872	0.00809116	0.00531952	0.00531952	0.00463156	0.00504561	0.00015931	0.00015906	3.59e-06	0.00042992	0.00165092	0.00588301	0.0160951	0.0056596	0.00557945	1.22e-07	0.00889297	0.00163076	0.00652431
S2963	1.01e-05	0.00114338	5.46e-07	6.06e-05	1.08e-06	1.08e-06	0.00409383	0	0.00086366	0.00130562	0.00627717	0.00582749	0.00582749	0.00362671	0.00806342	0.00012423	0.00015564	1.85e-06	0.00140745	0.00133085	0.00236901	0.0186052	0.00442448	0.00316206	0.0001	0.0184894	0.00090883	0.00563529
S2764	1.74e-06	0.00142526	1.03e-05	9.36e-06	1.58e-05	1.58e-05	0.00420818	2.55e-06	0.00201003	0.00100767	0.00666842	0.00426472	0.00426472	0.00382348	0.0118959	0.00053236	5.07e-05	7.51e-06	0.0006923	0.00181366	0.00151481	0.0180356	0.00670578	0.0038073	1.34e-05	0.0165145	0.00032884	0.00532193
S2826	4.81e-07	0.00142634	6.65e-06	1.08e-06	0	0	0.00402338	0	0.0004801	0.0014735	0.00798795	0.00483407	0.00483407	0.00388706	0.00798052	6.62e-05	3.62e-05	1.66e-05	0.00038854	0.00047687	0.00236596	0.0191117	0.00363684	0.00307074	9.4e-05	0.0151287	2.84e-05	0.00485071
S2917	7.82e-06	0.00262257	2.38e-05	1.84e-06	4.75e-05	4.75e-05	0.00350775	0	0.00192409	0.00210197	0.0063981	0.00673015	0.00673015	0.00459531	0.00684779	0.00016771	0.00012612	2.31e-07	0.00036404	0.00102945	0.00331209	0.0165317	0.00749282	0.0037938	2.16e-05	0.0128722	0.0003027	0.00539126
S2934	2.01e-06	0.00173623	2.24e-06	0.00017866	1.25e-06	1.25e-06	0.00432433	7.59e-07	0.00174686	0.00084965	0.00626449	0.00510212	0.00510212	0.0037978	0.00855922	8.94e-05	9.91e-05	2.42e-07	0.00087333	0.00059582	0.00284382	0.0185847	0.00485927	0.00363742	3.23e-06	0.0133097	0.00019665	0.00451622
S2919	9.05e-07	0.0022414	4.31e-06	8.33e-06	8.23e-06	8.23e-06	0.00336251	2.43e-09	0.00278862	0.00088796	0.00705716	0.0047419	0.0047419	0.00407752	0.00630674	0.00041829	0.00022949	3.19e-07	0.00043528	0.00195634	0.00235433	0.0178875	0.00710325	0.0046372	2.47e-07	0.0134413	0.00030858	0.00555925
S1831	3.65e-05	0.00143992	7.97e-06	7.22e-05	3.71e-07	3.71e-07	0.00430415	1.48e-05	0.00190599	0.00117027	0.00659416	0.00557893	0.00557893	0.00404726	0.00806321	0.00054508	0.00014028	1.73e-05	0.00056162	0.00100264	0.00274406	0.0192725	0.00330854	0.00285583	1.01e-06	0.0146035	0.00036723	0.0053252
S2855	3.33e-05	0.00262182	2.03e-07	7.43e-05	0	0	0.00321223	1.44e-07	0.00268598	0.00125081	0.010147	0.00480611	0.00480611	0.0049063	0.00622444	0.00020001	7e-05	8.48e-06	0.00102675	0.00188213	0.00355288	0.0163802	0.00924487	0.00575685	1.67e-05	0.0144166	0.00029229	0.00474268
S2383	1.79e-08	0.00126517	2.91e-08	1.66e-05	5.33e-08	5.33e-08	0.00257706	7.91e-10	0.00158206	0.00105647	0.00987527	0.00798156	0.00798156	0.00216716	0.00501724	0.00013687	2.66e-05	6.43e-11	0.00041478	0.00063611	0.00837524	0.0151237	0.00736684	0.00516937	1.06e-07	0.00863836	0.00015304	0.00630991
S2885	0.00010355	0.00142497	0.00010744	0.00015964	4.32e-06	4.32e-06	0.00578742	8.83e-10	0.00169868	0.00093741	0.00489358	0.00752998	0.00752998	0.00285552	0.0111198	0.00045504	0.00052662	0.0003759	0.00041186	0.00049575	0.00156532	0.0149328	0.00485882	0.00339558	1.7e-07	0.0126072	0.00023346	0.00579298
S2973	0.00026961	0.00237364	6.64e-06	0.00064909	1.11e-05	1.11e-05	0.00496435	3.8e-06	0.00361571	0.0009905	0.00630994	0.00756964	0.00756964	0.00487954	0.00825237	0.00167633	0.00013091	2.86e-06	0.0010828	0.00158418	0.00159366	0.0182657	0.00605606	0.00354714	7.37e-07	0.0148963	0.00058695	0.00578561
S2810	1.44e-07	0.00134601	4.74e-06	3.21e-05	2.21e-07	2.21e-07	0.00403061	3.68e-06	0.00088793	0.0006146	0.00710375	0.00342201	0.00342201	0.00386403	0.00800334	5.79e-05	3.15e-05	1.18e-07	0.00118177	0.00124806	0.00278193	0.0184141	0.00326153	0.00193175	3.38e-07	0.016705	0.00047179	0.00553303
S2722	1.49e-06	0.00203386	2.67e-06	3.72e-07	0	0	0.00288378	0	0.00300125	9.84e-05	0.00697671	0.00481987	0.00481987	0.00360674	0.00927374	0.00011155	9.83e-06	3.08e-07	0.00046669	0.00049059	0.00223983	0.0141826	0.00856655	0.0053855	0.00022075	0.00949251	6.06e-05	0.00487614
S2711	1.12e-08	0.00134377	1.61e-07	0.00012029	2.72e-07	2.72e-07	0.0031027	4.04e-09	0.00044928	0.00160201	0.00987704	0.00629958	0.00629958	0.00368851	0.00607603	0.00012937	5.85e-05	3.28e-10	0.00072777	0.00128473	0.0046199	0.0217575	0.00384768	0.00279447	1.11e-05	0.0143623	0.00095246	0.00620285
S2901	3.38e-05	0.001901	2.08e-06	8.96e-05	3.16e-06	3.16e-06	0.00434428	7.4e-07	0.00152739	0.00070062	0.00545757	0.00298739	0.00298739	0.00312625	0.0111993	0.00020186	0.00034012	2.1e-06	0.00139068	0.00056662	0.00107979	0.0168677	0.0143611	0.00371161	4.74e-06	0.0166285	0.00034727	0.00616985
S2559	5.7e-09	0.00113707	4.31e-06	1.74e-05	6.5e-06	6.5e-06	0.0024935	1.5e-06	0.00159106	0.00068066	0.0150728	0.00717082	0.00717082	0.00285924	0.00485555	0.00013145	7.81e-06	2.22e-06	0.00071038	0.00092835	0.00383328	0.0155981	0.0081868	0.0047006	1.15e-05	0.0129188	1.87e-05	0.00529123
S2890	5.4e-07	0.00188716	1.59e-05	2.88e-05	3.22e-06	3.22e-06	0.00379555	4.29e-06	0.00272306	0.00184099	0.00807092	0.00774248	0.00774248	0.00357919	0.00742253	0.00016857	0.00024991	6.29e-06	0.00036655	0.00099981	0.0018339	0.0170659	0.0112463	0.00431729	4.44e-05	0.0135115	0.00033624	0.00499643
S2893	1.24e-05	0.00131131	4.08e-06	4.8e-05	8.12e-06	8.12e-06	0.00295118	6.75e-10	0.00106101	0.00518827	0.00770254	0.00654535	0.00654535	0.00252675	0.00367005	0.00223231	0.00452791	1.18e-05	0.00079846	0.00067347	0.00495849	0.0138017	0.00878066	0.0058969	2.98e-06	0.0119038	0.00232435	0.00521963
S2851	3.15e-05	0.00118891	9.87e-05	0.00021204	0	0	0.00444091	0	0.00126992	0.00112854	0.00602323	0.00390758	0.00390758	0.00280478	0.0121501	0.00036207	0.00022826	9.43e-05	0.00050706	0.00052488	0.00135719	0.014342	0.00491197	0.00610191	0.0001418	0.0152011	0.00020816	0.00541757
S2884	2.06e-08	0.0008553	7.87e-07	3.09e-07	1.12e-07	1.12e-07	0.00259029	1.67e-09	0.00079874	0.0029555	0.0115942	0.00424443	0.00424443	0.00277365	0.00511167	6.89e-05	0.00051984	1.35e-10	0.00027561	0.00069096	0.00364021	0.0150315	0.00987438	0.00559684	1.35e-07	0.0169193	0.00054504	0.00514423
S1564	9.03e-07	0.00358987	0	3.12e-06	0	0	0.00403914	0	0.00125414	0.00050263	0.00871736	0.00314027	0.00314027	0.00526865	0.0113711	4.09e-05	4.94e-05	6.91e-07	0.00081661	0.00040635	0.00296217	0.0142183	0.00587592	0.00535411	3.93e-05	0.0142736	8.6e-05	0.00451156
S2866	1.76e-06	0.00260008	1.75e-07	9.37e-08	0	0	0.00302918	0	0.00165725	0.00027155	0.00935502	0.00386839	0.00386839	0.00480274	0.00593912	0.00011923	2.59e-06	1.87e-06	0.00020129	0.00171881	0.00353283	0.0149604	0.0104478	0.00598641	1.3e-55	0.0112896	0.00011654	0.00437132
S2948	5.06e-07	0.00071542	1.78e-07	3.82e-06	3.73e-09	3.73e-09	0.00271933	1.3e-41	0.00155234	0.00075714	0.00738442	0.00577956	0.00577956	0.00231351	0.00538387	5.48e-05	0.00055358	1.41e-08	0.00037618	0.00070734	0.00435234	0.0139525	0.004842	0.00586279	5.18e-43	0.00989117	0.00017816	0.00533153
S2947	1.36e-08	0.00285672	0	9.85e-06	0	0	0.0029007	0	0.00148547	0.00028881	0.015768	0.00243866	0.00243866	0.0045103	0.00946951	2.03e-05	1.4e-06	3.02e-07	0.00164271	0.00024528	0.00227182	0.0127467	0.0141322	0.00653022	0	0.0182093	9.45e-05	0.00451929
S2913	4.87e-06	0.00181559	1.98e-06	2.79e-05	9.43e-07	9.43e-07	0.00330631	3.03e-08	0.0009713	0.00078297	0.00808885	0.00531324	0.00531324	0.0058315	0.00647438	0.00013824	0.00021758	1.08e-05	0.001484	0.00116442	0.00391805	0.0164705	0.0072504	0.00313915	8.64e-07	0.0162458	0.00090588	0.00516076
S2882	2.21e-09	0.00132114	3.02e-08	8.49e-06	5.39e-08	5.39e-08	0.00230659	7.99e-10	0.00301257	0.00044912	0.00796164	0.00549305	0.00549305	0.00293808	0.00457706	3.61e-05	1.14e-05	1.41e-08	0.00067814	0.00085825	0.00284993	0.0142484	0.00850773	0.00570886	7.75e-07	0.0119885	0.00016186	0.00468046
S2889	1.14e-06	0.00155689	1.32e-06	1.1e-05	0	0	0.00400937	1.63e-06	0.00208277	0.00251925	0.00769477	0.00350156	0.00350156	0.00317553	0.0108606	0.00111296	0.0011197	5e-07	0.00032371	0.00018256	0.00340758	0.013564	0.00491782	0.00621167	0.00013925	0.0118397	0.00116073	0.00602387
S2928	4.45e-06	0.00236284	7.42e-06	8.57e-06	7.23e-06	7.23e-06	0.00278967	3.05e-06	0.00285961	0.00143171	0.00612645	0.00891372	0.00891372	0.00392267	0.00539446	0.00018489	0.00013536	1.51e-06	0.00035161	0.00096046	0.00279669	0.0167568	0.00803802	0.00435606	4.01e-05	0.010425	0.00019264	0.00551717
S1055	5.27e-07	0.00328137	1.11e-06	1.1e-05	5.1e-07	5.1e-07	0.00438016	1.14e-06	0.00263933	0.00151751	0.00619249	0.00421085	0.00421085	0.00600773	0.0085374	0.00022291	0.00033855	3.3e-07	0.00075083	0.0020861	0.00154719	0.01598	0.0136324	0.00366848	7.72e-06	0.0161476	0.00019678	0.00488396
S2888	8.41e-07	0.00079547	1.55e-06	7.97e-06	1.41e-34	1.41e-34	0.00398092	9.37e-37	0.00195974	0.0001886	0.00725383	0.00473943	0.00473943	0.00204616	0.0078719	8.99e-05	1.3e-05	4.88e-37	0.00105941	0.00051066	0.00405697	0.0122696	0.00519378	0.00551289	1.33e-38	0.0137172	6.52e-05	0.00456439
S131	8.49e-08	0.00192971	1.67e-05	0.00012861	3.17e-05	3.17e-05	0.00253985	2.92e-05	0.00140029	0.00084126	0.00740174	0.00477032	0.00477032	0.00519545	0.00492752	0.00015217	0.00025519	3.89e-07	0.0006235	0.00243086	0.00543456	0.0189592	0.00476906	0.00392537	1.55e-05	0.0154577	0.00093893	0.00613369
S2950	0	0.00120363	2.01e-06	7.65e-06	0	0	0.00195066	0	0.00288927	0.00160824	0.0115055	0.00702867	0.00702867	0.00213726	0.00885277	0.00016491	2.6e-05	3.16e-07	0.00023047	0.00082324	0.00518781	0.0144067	0.00696806	0.00534969	4.1e-05	0.0116418	0.00019362	0.00569905
S2971	4.39e-05	0.00202333	4.54e-06	5.85e-06	4.94e-06	4.94e-06	0.00303922	1.16e-06	0.00170747	0.00193576	0.00727871	0.00727289	0.00727289	0.00421062	0.0103764	0.00023417	0.00015176	4.61e-05	0.00033418	0.00119705	0.0016164	0.0161274	0.00938088	0.00416582	8.82e-06	0.0141295	0.00020839	0.0057279
S2864	9.65e-08	0.00264217	1.01e-05	1.64e-05	2.64e-07	2.64e-07	0.00351577	3.61e-07	0.0028165	0.0007285	0.00874295	0.00442378	0.00442378	0.00553659	0.00693266	9.89e-05	2.23e-05	3.75e-07	0.00094594	0.00218886	0.00187983	0.0196134	0.00926809	0.00359118	1.63e-06	0.0137654	2.61e-05	0.00486443
S2197	1.57e-06	0.00233687	9.04e-07	3.99e-06	4.7e-08	4.7e-08	0.00455957	0	0.00187108	0.00061147	0.00730891	0.00455078	0.00455078	0.00727156	0.00895995	0.00015919	0.00019124	1.47e-06	0.00079899	0.00086589	0.0009949	0.016747	0.00961106	0.00319658	0.00013085	0.0173462	0.00011458	0.0042054
S3012	3.95e-05	0.00140563	7e-06	8.68e-05	7.72e-07	7.72e-07	0.0036267	0	0.00119776	0.00290861	0.00651602	0.00670121	0.00670121	0.00332812	0.0125816	0.00025304	7.19e-05	2.73e-05	0.00098877	0.00062908	0.00404342	0.0188447	0.00409592	0.00254102	9.98e-06	0.0161501	6.71e-05	0.00686368
S2799	5.31e-07	0.00191673	9.51e-06	1.49e-05	2.58e-06	2.58e-06	0.00344884	2.39e-07	0.0019762	0.0007155	0.00797357	0.00456819	0.00456819	0.00409503	0.00670077	0.00019691	0.00022361	4.11e-06	0.00043212	0.00080508	0.00160815	0.0165499	0.00612877	0.00406466	2.62e-06	0.0134068	0.00026598	0.00460032
S2960	2.3e-09	0.00218691	2.05e-06	8.79e-06	1.22e-07	1.22e-07	0.0023915	1.8e-09	0.00222032	0.0024424	0.00861165	0.00828497	0.00828497	0.00370711	0.00468085	0.00010215	7.6e-05	1.46e-10	0.00095363	0.0007933	0.00250063	0.0155356	0.0056385	0.00366336	2.41e-07	0.0138977	0.00047672	0.00627514
S2953	5.59e-06	0.00157447	8.25e-08	1.72e-05	1e-07	1e-07	0.00351582	0	0.00111727	0.0008164	0.00956841	0.00279842	0.00279842	0.00427207	0.00699921	3.24e-05	6.56e-05	5.79e-08	0.00036202	0.00061344	0.00156726	0.0152452	0.00673646	0.00371806	5.51e-08	0.0150193	5.23e-05	0.00582947
S2896	0	0.001095	2.5e-07	1.4e-05	0	0	0.00555472	0	0.00071148	0.00024156	0.00505658	0.0009598	0.0009598	0.00343611	0.0137966	3.89e-05	2.22e-05	5.78e-07	0.00051684	0.00061644	0.00064556	0.0184525	0.00622482	0.0024522	0.00020295	0.0161987	6.51e-05	0.00673634
S1251	6.01e-06	0.00204723	6.13e-06	1.46e-06	6.84e-09	6.84e-09	0.00356755	1.29e-08	0.00208296	0.00033035	0.00826706	0.00366603	0.00366603	0.00363748	0.006951	0.00018409	3.59e-05	4.26e-07	0.00128405	0.00140141	0.0028057	0.0173881	0.00715586	0.00593048	0.00012971	0.0130201	0.00028202	0.00466129
S2821	3.84e-05	0.00426953	3.42e-06	7.9e-05	6.85e-06	6.85e-06	0.00381677	4.93e-35	0.00301116	0.00184246	0.00729308	0.00649808	0.00649808	0.00729164	0.00711311	0.00052042	0.00123643	3e-10	0.00052148	0.00168633	0.00264915	0.0143993	0.0147584	0.00436947	0.0003752	0.0127691	0.00065025	0.00532338
S3009	2.02e-07	0.00199574	5.94e-06	7.53e-06	3.32e-08	3.32e-08	0.0035246	3.36e-08	0.00139853	0.00076754	0.00803049	0.00504282	0.00504282	0.00487304	0.00690897	0.00014023	4.68e-05	5.45e-06	0.00096242	0.00118638	0.00160413	0.0182856	0.00493706	0.00355444	0.00015235	0.0168061	0.00090561	0.00434627
S2916	2.61e-06	0.00264675	4.46e-07	5.14e-06	6.11e-07	6.11e-07	0.00337565	0	0.00272101	0.00019029	0.00816641	0.00502685	0.00502685	0.0044809	0.00667403	7.73e-05	6.74e-05	1.72e-06	0.00094189	0.00090764	0.0038401	0.01488	0.00828692	0.00462329	1.18e-07	0.0116972	4.5e-05	0.00540389
S2863	4.11e-06	0.00126182	1.14e-07	1.01e-05	1.25e-07	1.25e-07	0.00264597	1.85e-09	0.00155937	0.00020369	0.0125716	0.0046986	0.0046986	0.00284088	0.0051852	0.00010675	1.17e-05	3.29e-07	0.00044298	0.00076308	0.00441483	0.0140948	0.0121323	0.00561545	2.47e-07	0.0108633	0.00013067	0.00499324
S3002	0	0.00148285	7.41e-07	9.18e-07	0	0	0.00245594	0	0.00105247	0.00035768	0.00535732	0.0056472	0.0056472	0.00380339	0.00982097	2.67e-05	1.64e-05	7.22e-07	0.00057612	0.00039184	0.00364594	0.0158146	0.00544239	0.00366644	0.00010566	0.0119872	1.54e-05	0.00571487
S2945	5.05e-07	0.00230295	1.19e-06	0.00016768	1.02e-97	1.02e-97	0.00340291	6.37e-98	0.00211686	0.00090358	0.00765888	0.00296942	0.00296942	0.00500298	0.00661606	0.00018976	8.77e-05	1.2e-05	0.00116374	0.00094392	0.00199209	0.0167159	0.00649089	0.00412144	2.83e-08	0.0152291	0.00013056	0.00490327
S2978	1.06e-05	0.00139539	5.7e-06	7.69e-06	1.14e-05	1.14e-05	0.00254115	0	0.00335126	0.00085644	0.00650212	0.0070522	0.0070522	0.00345677	0.00480074	0.00028155	9.79e-05	1.24e-05	0.00033407	0.00150875	0.00231214	0.0157293	0.00583343	0.00523321	3.86e-05	0.0102759	0.00062806	0.00456382
S2975	3.27e-06	0.00172751	2.45e-05	3.14e-06	3.08e-06	3.08e-06	0.00394673	6.67e-05	0.00146286	0.00057137	0.00701329	0.00415358	0.00415358	0.00405376	0.0113687	0.00026525	5.98e-05	1.56e-06	0.00132991	0.00100508	0.00183798	0.016632	0.00760204	0.00325688	1.59e-06	0.0154944	4.3e-05	0.0042053
S2943	2.39e-06	0.00058432	4.44e-07	4.3e-06	0	0	0.003089	0	0.00245127	0.00056487	0.00677214	0.00557091	0.00557091	0.00248421	0.0061606	1.74e-05	5.24e-05	1.26e-05	0.00065031	0.00090707	0.00265164	0.0158422	0.00619416	0.00567053	2.94e-06	0.0113634	0.00011737	0.00494651
S2956	6.52e-06	0.00313441	5.26e-06	3.6e-05	4.78e-06	4.78e-06	0.00385456	2.77e-06	0.00235084	0.00188849	0.00563149	0.00650829	0.00650829	0.00730461	0.00737625	0.00033288	0.00043053	1.02e-05	0.00094959	0.0022502	0.00131823	0.0208384	0.00902203	0.00407682	0.0001834	0.0158978	0.00032964	0.00455191
S2940	2.12e-08	0.0013031	4.89e-08	2.81e-05	9.37e-08	9.37e-08	0.00194197	1.39e-09	0.00424787	0.00061319	0.0103895	0.00514496	0.00514496	0.0029674	0.00376461	0.00011932	6.95e-06	1.13e-10	0.00129742	0.0008864	0.00458899	0.0142961	0.00759107	0.00541615	3.19e-07	0.0114352	0.00029322	0.00446273
S2965	1.64e-05	0.00256621	2.44e-06	1.64e-06	1.44e-06	1.44e-06	0.00392323	3.4e-07	0.00206754	0.00113272	0.00805572	0.00481506	0.00481506	0.00717697	0.0116125	0.00045042	0.00024363	2.01e-05	0.00106873	0.00143452	0.0016932	0.0160529	0.0104124	0.00380232	1.09e-05	0.0150196	0.00013768	0.00431859
S2912	8.71e-06	0.00184147	2.04e-06	1.79e-05	3.75e-07	3.75e-07	0.003713	0	0.00161709	0.00126472	0.00511995	0.00628254	0.00628254	0.00377209	0.00733837	8.76e-05	3.88e-05	7.01e-06	0.00050794	0.0007086	0.00128372	0.016066	0.00758971	0.00410553	5.28e-07	0.0136709	2.95e-05	0.00545286
S2883	0.00015436	0.00223662	2e-06	1.03e-06	1.01e-07	1.01e-07	0.00356857	0	0.00249452	0.00154604	0.00670788	0.00508124	0.00508124	0.00442026	0.00683412	0.00030303	0.00071241	0	0.00065897	0.00234432	0.0028064	0.0187356	0.0124024	0.00523978	3.09e-05	0.0122521	0.00046684	0.00584041
S2995	0	0.0026167	4.59e-06	9.03e-06	0	0	0.00341737	0	0.00186283	0.0005639	0.00851968	0.00505468	0.00505468	0.0052943	0.0104653	8.39e-05	2.74e-05	1.72e-06	0.00108278	0.00067867	0.00227757	0.014989	0.0065176	0.00438654	9.69e-06	0.0144021	6.46e-05	0.00446455
S3000	2.14e-06	0.00202866	2.73e-06	1.28e-05	2.81e-06	2.81e-06	0.002898	1.33e-05	0.00172855	0.00113217	0.007141	0.00711936	0.00711936	0.00430395	0.00569571	0.0001003	9.46e-05	8.82e-08	0.0003675	0.00094003	0.00245609	0.0171698	0.00787056	0.00355059	9.22e-07	0.0117529	5.15e-05	0.00609756
S2938	4.42e-07	0.00257927	6.41e-07	1.07e-05	1.83e-07	1.83e-07	0.00325011	1.51e-09	0.0014607	0.00091594	0.00781952	0.00515338	0.00515338	0.00665494	0.00646278	3.74e-05	5.4e-05	7.6e-07	0.00103573	0.00080307	0.00218598	0.0150636	0.00937862	0.00490372	2.63e-07	0.0164267	7.53e-05	0.00437463
S2849	2.68e-08	0.00128063	5.26e-06	1.07e-05	9.97e-07	9.97e-07	0.00366437	2.34e-07	0.00104217	0.00213438	0.00506359	0.00662145	0.00662145	0.00347145	0.00682098	0.00050776	0.00114499	5.89e-07	0.00101086	0.00090365	0.00236511	0.0205604	0.00325345	0.00283673	5.13e-06	0.0131783	0.00110409	0.00512445
S2903	2.13e-08	0.00146025	3.04e-06	5.49e-05	2.24e-07	2.24e-07	0.00259434	4.06e-07	0.00177115	0.00090091	0.00767489	0.00478976	0.00478976	0.00352908	0.00502618	0.0001625	0.0002649	8.01e-08	0.00129033	0.00093526	0.00265424	0.0146735	0.00555057	0.00500131	4.66e-07	0.0171583	0.00017391	0.0039146
S2907	5e-09	0.00154229	2.45e-07	2.33e-05	1.22e-07	1.22e-07	0.0040487	9.86e-08	0.00158178	0.00083363	0.00660492	0.00278066	0.00278066	0.00327532	0.00806934	2.81e-05	3.87e-05	9.78e-07	0.00055641	0.00081844	0.0019594	0.0160159	0.00830585	0.00436757	2.41e-07	0.0157483	0.00012549	0.00573839
S2914	4.66e-06	0.0024737	8.47e-06	3.95e-05	8.73e-06	8.73e-06	0.00419654	1.45e-06	0.00211126	0.00261024	0.00598668	0.00609365	0.00609365	0.00556105	0.00778302	0.00061007	0.00202763	4.59e-06	0.00094496	0.00144226	0.00216769	0.016736	0.00871718	0.00454668	0.00054319	0.0129077	0.0012396	0.00545124
S2875	3.14e-06	0.00174123	1.95e-06	3.27e-05	0	0	0.00336424	0	0.00112826	0.000759	0.0100565	0.00398943	0.00398943	0.00448816	0.0104742	2.66e-05	1.33e-05	0	0.00068952	0.00150347	0.0034932	0.0167178	0.00710113	0.00475029	0	0.0147394	0.00048925	0.00555045
S2930	1.52e-06	0.00129492	6.22e-07	7.53e-06	5.46e-08	5.46e-08	0.00337876	8.11e-10	0.0018774	0.00057808	0.00688192	0.00397257	0.00397257	0.00340695	0.0067221	9.02e-05	9.14e-05	3.42e-08	0.0003822	0.00036875	0.00174195	0.0163095	0.00881939	0.00426478	4.26e-07	0.0145716	4.52e-05	0.00472766
S2962	5.55e-08	0.00296925	6.2e-06	2.55e-05	9.43e-06	9.43e-06	0.00311744	8.69e-06	0.00288804	0.00273911	0.00794523	0.00583787	0.00583787	0.00488234	0.00596547	0.00026941	7.45e-05	2.01e-05	0.00158497	0.00128945	0.00263878	0.0151232	0.0074062	0.00451109	5.05e-08	0.0146729	0.00134386	0.00492942
S2942	3.3e-05	0.00130488	1.86e-06	3.43e-05	1.72e-06	1.72e-06	0.00377083	1.37e-07	0.00176623	0.00118686	0.00550159	0.00294096	0.00294096	0.0029231	0.00740842	0.00013323	7.36e-05	7.7e-05	0.00122876	0.00030166	0.00237701	0.0152469	0.00535591	0.00341939	2.27e-07	0.017458	6.36e-05	0.00392219
S2918	8.97e-07	0.00099813	1.16e-05	5.02e-05	5.74e-07	5.74e-07	0.00344649	3.07e-05	0.00170303	0.00049169	0.00793627	0.00334191	0.00334191	0.00369629	0.00656501	0.00032798	4.54e-05	4.44e-07	0.00053027	0.00062186	0.00219937	0.0172683	0.00510102	0.00314342	4.37e-05	0.0159565	0.000303	0.00471741
S2923	3.78e-06	0.00100052	4.29e-06	5.64e-05	3.69e-06	3.69e-06	0.00310272	1.01e-06	0.00073041	0.00319687	0.00798041	0.00320133	0.00320133	0.0040817	0.00604347	0.00016197	6.21e-05	8.1e-06	0.00034516	0.00096659	0.00188804	0.0186571	0.00278476	0.004673	9.53e-06	0.020459	0.0004762	0.00590261
S2925	9.67e-05	0.00176914	2.04e-05	0.00022356	3.04e-06	3.04e-06	0.00390238	5.39e-05	0.00211175	0.00130466	0.0089191	0.00652356	0.00652356	0.00339658	0.00710776	0.00069699	9.03e-05	3.37e-06	0.00052668	0.00098264	0.00168198	0.0172305	0.0128578	0.00440385	3.22e-06	0.0144342	0.00020241	0.00585498
S2924	6.95e-06	0.00218193	1.26e-05	3.21e-05	2.24e-05	2.24e-05	0.00447012	1.93e-05	0.00204191	0.00070744	0.00455997	0.0052135	0.0052135	0.00419399	0.00825655	0.00068368	0.0001716	4.22e-05	0.00155881	0.00175813	0.00141716	0.0214121	0.00438463	0.00300514	0.00032352	0.0169997	0.00065516	0.00561181
S2905	3.2e-06	0.00218607	8.42e-05	0.00017821	5.65e-08	5.65e-08	0.00344989	2.48e-05	0.00157088	0.00025125	0.0101685	0.0048531	0.0048531	0.00444333	0.00667362	0.00022616	0.00018778	7.53e-05	0.00084353	0.00049886	0.00324682	0.0142819	0.00573521	0.00524183	9.99e-07	0.0111285	0.00017375	0.00401518
S2922	2.19e-09	0.00192762	2.64e-06	4.65e-06	3.09e-07	3.09e-07	0.00371989	7.91e-10	0.00138003	0.00055041	0.00654151	0.00327161	0.00327161	0.00402516	0.00741018	2.96e-05	2.59e-05	1.68e-07	0.00051623	0.00039653	0.00204396	0.0158478	0.00638983	0.00394424	4.75e-06	0.0142713	0.00010519	0.00490973
S2969	4.05e-08	0.00180533	1.97e-06	3.45e-05	1.01e-06	1.01e-06	0.00315461	2.24e-07	0.00192852	0.00065328	0.00754712	0.00406268	0.00406268	0.00349064	0.00606086	0.00024835	3.77e-05	8.1e-07	0.00044069	0.0007628	0.00207674	0.0153399	0.00673103	0.0038431	1.77e-06	0.0143648	7.38e-05	0.00574189
S2932	2.19e-09	0.00196999	2.79e-08	1.11e-05	5.34e-08	5.34e-08	0.00325662	7.93e-10	0.0026411	0.00070961	0.00883139	0.00387507	0.00387507	0.00389756	0.00649929	1.39e-05	2.13e-05	6.44e-11	0.00163289	0.00214472	0.00359882	0.0176365	0.00793531	0.00613433	1.71e-07	0.0127149	0.0001538	0.00476459
S1441	3.4e-06	0.00345751	2.78e-06	2.76e-05	0	0	0.00418561	0	0.00262313	0.0004943	0.00759684	0.00364557	0.00364557	0.00584695	0.0110968	0.00019452	7.07e-05	6.77e-07	0.00178547	0.00121706	0.00224841	0.015545	0.00810108	0.00400888	8.33e-07	0.0136107	0.00031729	0.00509717
S3018	1.03e-09	0.00208589	1.22e-07	4.8e-05	1.22e-34	1.22e-34	0.00315855	8.13e-37	0.00187383	0.00040677	0.00928308	0.00465445	0.00465445	0.00424948	0.00616963	0.00014747	7.32e-05	4.25e-37	0.0007786	0.00100912	0.0036186	0.0144446	0.00658392	0.00489652	3.82e-07	0.0127564	8.31e-05	0.00535933
S3024	5.75e-06	0.00245951	6.55e-06	7.75e-06	2.21e-06	2.21e-06	0.0039821	3.61e-07	0.00172233	0.00087208	0.00540363	0.0030128	0.0030128	0.00433226	0.0111119	0.00030588	4.67e-05	2.07e-06	0.00095981	0.00186343	0.00173552	0.017314	0.0107204	0.00462885	2.3e-06	0.01583	8.21e-05	0.0044427
S2986	1.77e-06	0.00159028	3.77e-06	8e-06	1.41e-06	1.41e-06	0.0040428	2.09e-06	0.00134098	0.0014023	0.00531087	0.00604832	0.00604832	0.00362958	0.00789395	0.00019165	0.00019633	3.09e-06	0.00040467	0.00091061	0.00240342	0.0180529	0.00671711	0.00343881	2.31e-05	0.0135144	0.00024185	0.00586732
S1355	4.02e-05	0.00163032	3.64e-05	0.00010085	1.14e-07	1.14e-07	0.00303788	1.69e-09	0.00334961	0.0003619	0.0103253	0.0053466	0.0053466	0.00414685	0.00587646	0.0001993	0.00010284	3.6e-05	0.0007038	0.00109266	0.00282507	0.0154071	0.00754367	0.00600953	5.05e-05	0.0120247	0.00064747	0.00481319
S2981	3.01e-06	0.00217212	2.14e-06	3.26e-06	3e-06	3e-06	0.00419292	6.92e-07	0.00180893	0.00034827	0.00863906	0.00285742	0.00285742	0.00614606	0.00825445	0.0001314	0.00010453	2.01e-06	0.00092159	0.00084102	0.00127027	0.0171104	0.0106057	0.00386879	3.21e-06	0.0174177	0.00028637	0.00510203
S2205	7.75e-07	0.00172714	3.47e-06	1.55e-05	6.56e-06	6.56e-06	0.00403429	2.06e-07	0.00267107	0.00090784	0.00726846	0.00575834	0.00575834	0.00359622	0.00768162	0.00038696	0.00011391	3.33e-07	0.00072431	0.00165491	0.00064581	0.017174	0.0115476	0.00378987	1.45e-05	0.0139235	0.00016158	0.00455163
S3026	3.45e-08	0.00163096	1.42e-07	6.01e-06	1.67e-119	1.67e-119	0.00383709	1.11e-121	0.00174211	0.00072218	0.0114615	0.00281829	0.00281829	0.00326975	0.0076476	2.66e-05	1.38e-05	5.8e-122	0.00065045	0.00189978	0.00322003	0.0175525	0.0123684	0.00745789	2.33e-06	0.0152156	0.00034468	0.00393113
S2904	4.02e-08	0.00144472	1.55e-06	4e-05	1.36e-08	1.36e-08	0.00378174	1.59e-08	0.00183397	0.00230924	0.00761871	0.00556671	0.00556671	0.00260523	0.0101782	0.00084088	0.0009508	9.22e-07	0.00072041	0.00102513	0.00329635	0.0177436	0.00842472	0.00621215	1.18e-05	0.0125261	0.00122983	0.00588211
S2949	8.94e-07	0.00124914	0.00013433	1.47e-05	3.85e-06	3.85e-06	0.0043083	0.00035928	0.00090604	0.00145259	0.0102078	0.00519908	0.00519908	0.0040361	0.00788869	0.0007279	0.00012616	2.2e-05	0.00026574	0.00100853	0.00254153	0.0165873	0.00816518	0.00529181	2.47e-05	0.0160105	0.0001767	0.0050807
S2972	1.53e-06	0.00121877	1.66e-06	6.37e-06	3.11e-06	3.11e-06	0.00389401	1.69e-09	0.00148417	0.00066724	0.00907503	0.00407127	0.00407127	0.00391889	0.00752127	0.00035952	0.00036264	1.17e-07	0.00030543	0.0012831	0.00143097	0.0166594	0.0131696	0.00335072	1.47e-05	0.0158064	0.00037453	0.00443368
S2869	4.12e-08	0.00144743	3.24e-07	0.00011195	5.37e-07	5.37e-07	0.00420449	1.47e-07	0.00090227	0.00025499	0.00819554	0.00404097	0.00404097	0.00233607	0.00834534	6.36e-05	1.77e-05	9.74e-06	0.0036339	0.00062691	0.00288092	0.0117868	0.00926296	0.00689597	8.58e-06	0.0191533	0.00016919	0.00320093
S3043	0	0.0017823	2.25e-07	1.07e-05	0	0	0.0037887	0	0.00158409	0.00017772	0.0142288	0.00333481	0.00333481	0.00296103	0.0110706	8.17e-06	0.00868184	1.15e-05	0.0003736	0.0007101	0.00411061	0.0138642	0.0102953	0.0045309	3.49e-06	0.0123553	0.00021574	0.00529798
S2860	0.00018131	0.0015512	2.78e-05	0.00030823	1.55e-07	1.55e-07	0.00452525	1.56e-07	0.00225919	0.00071842	0.0061526	0.00565219	0.00565219	0.00396284	0.00843551	0.00061499	0.0001889	0.00018953	0.00042771	0.00072691	0.00169099	0.0147915	0.0100926	0.0052344	3.08e-07	0.0135039	0.00034155	0.00531039
S2966	4.31e-09	0.00156224	5.48e-08	4.33e-05	1.05e-07	1.05e-07	0.00426537	1.56e-09	0.00146811	0.00027059	0.00969094	0.0013367	0.0013367	0.0049109	0.00850756	2.32e-05	1.16e-05	1.27e-10	0.00072704	0.0002761	0.00140707	0.014773	0.0122612	0.00386934	2.08e-07	0.0144972	2.66e-05	0.00434802
S1673	3.45e-06	0.00145606	1.67e-07	3.59e-06	7.17e-08	7.17e-08	0.00222935	2.65e-14	0.00120304	0.00017324	0.00799504	0.00545097	0.00545097	0.00286778	0.00437708	8.16e-05	5.47e-06	1.67e-06	0.00033358	0.00054682	0.00399682	0.0146734	0.00860363	0.00612479	2.64e-06	0.0107697	0.00014308	0.00433959
S2970	5.67e-05	0.00265884	2.8e-05	4.44e-05	8.67e-06	8.67e-06	0.00471667	4.68e-07	0.00230271	0.00135589	0.00520285	0.00460867	0.00460867	0.00452131	0.0132146	0.00037161	0.00022425	0.00012468	0.00069839	0.0015204	0.00077172	0.0177104	0.00811589	0.00363769	0.00026817	0.0153981	0.00025052	0.00666827
S2997	7.65e-08	0.00150887	4.7e-08	1.63e-05	0	0	0.00344263	0	0.00108048	0.00102761	0.00974925	0.00441649	0.00441649	0.00449234	0.0111185	0.00011776	0.00011885	9.78e-07	0.00068283	0.00048756	0.00208135	0.0137412	0.00608745	0.00417392	0.00012123	0.0168421	0.000156	0.00403887
S3041	3.49e-06	0.00208002	1.36e-05	2.53e-06	0	0	0.00434537	7.74e-06	0.00320132	0.00049549	0.00717496	0.00414747	0.00414747	0.00351163	0.00841889	0.00027185	7.66e-05	1.62e-08	0.00024431	0.00091816	0.00211443	0.0168005	0.00733969	0.00233034	3.82e-05	0.0133155	5.11e-05	0.00728271
S2906	1.15e-07	0.00171817	3.05e-08	7.12e-05	5.84e-08	5.84e-08	0.00425129	8.66e-10	0.0012773	0.0002612	0.0104063	0.00319582	0.00319582	0.00455136	0.00841381	8.88e-05	6.05e-05	7.04e-11	0.00063131	0.00094864	0.00145566	0.0162292	0.00870124	0.0039359	1.16e-07	0.0151822	0.00017848	0.00397761
S3030	2.99e-05	0.00163647	8.61e-05	0.00017583	1.04e-05	1.04e-05	0.00505146	0.00023822	0.00163085	0.00188262	0.00770579	0.00559828	0.00559828	0.00433273	0.00937377	0.00072915	9.99e-05	4.7e-05	0.0003773	0.00105074	0.00232008	0.0176844	0.00666329	0.00306486	2.7e-06	0.0154685	0.00010023	0.00550193
S2926	3.19e-07	0.00360241	2.22e-05	0.00012308	1.84e-05	1.84e-05	0.00427043	5.43e-05	0.00134326	0.00119026	0.00661045	0.00389172	0.00389172	0.00670141	0.00794491	0.00059594	0.0006511	1.18e-05	0.001596	0.00347678	0.00187039	0.0200712	0.00392647	0.00340531	5.98e-05	0.0182592	0.00190768	0.00593431
S3016	3.95e-34	0.00107185	4.49e-09	3.11e-05	3.15e-36	3.15e-36	0.00221488	6.38e-09	0.0033166	0.00196623	0.00939813	0.00460773	0.00460773	0.00217274	0.00429862	0.00013114	0.00057572	1.73e-09	0.00076862	0.00134001	0.00532482	0.0160895	0.00583695	0.0073024	4.94e-08	0.0145286	0.00092339	0.00539644
S2946	7.1e-09	0.00148896	2.78e-07	9.52e-05	1.73e-07	1.73e-07	0.00264181	2.57e-09	0.0018964	0.0004307	0.00829331	0.00514844	0.00514844	0.00361192	0.00524898	3.46e-05	1.77e-05	6.08e-07	0.00033253	0.00082016	0.00358251	0.0152405	0.00666301	0.00554707	3.43e-07	0.0114302	0.00011934	0.00460683
S3028	1.78e-06	0.00170944	1.35e-06	2.16e-05	1.07e-34	1.07e-34	0.00277623	8.83e-07	0.00144167	0.00326846	0.00946841	0.00360002	0.00360002	0.00363056	0.00530744	0.00024502	2.57e-05	3e-06	0.00043609	0.00137388	0.00181073	0.015052	0.0092044	0.00605418	1.47e-07	0.0193786	7.81e-05	0.00533306
S3032	4.04e-05	0.00158672	2.01e-06	3.88e-05	1.02e-06	1.02e-06	0.00400049	1.72e-07	0.00132886	0.00037271	0.00657864	0.00302749	0.00302749	0.0033996	0.00781019	0.0001908	0.00014891	4.13e-05	0.00040983	0.00111803	0.00143767	0.0172073	0.00959011	0.00352492	0.00010543	0.0149205	0.00022687	0.00510935
S2891	1.58e-08	0.00265555	6.43e-08	2.23e-06	1.16e-07	1.16e-07	0.00307991	1.73e-09	0.00097262	0.00022321	0.00823377	0.00517642	0.00517642	0.0052224	0.00599693	0.00016289	7.49e-06	1.4e-10	0.00034518	0.00126116	0.00353038	0.0179013	0.00590733	0.00397812	7.43e-06	0.0126901	4.25e-05	0.00517779
S3015	1.61e-07	0.00292706	2.55e-06	5.91e-06	3.57e-06	3.57e-06	0.00394172	7.89e-10	0.00235606	0.00082816	0.00608356	0.00357206	0.00357206	0.00526234	0.00762251	0.00026094	0.00021227	4.68e-07	0.00091512	0.00115258	0.0009574	0.0180195	0.00769085	0.00366687	1.69e-05	0.0138489	0.0002691	0.0060976
S2895	0.00014358	0.0028685	1.59e-05	0.00036093	1.12e-06	1.12e-06	0.00513706	2.67e-05	0.00221731	0.00430867	0.00645354	0.00753292	0.00753292	0.00396973	0.00844789	0.00182623	0.00245462	4.61e-05	0.00052963	0.00100223	0.00373585	0.0173081	0.00499987	0.00477823	1.46e-07	0.0111698	0.0028074	0.0076681
S2929	9.44e-07	0.00268204	2.71e-07	7.82e-06	2.33e-07	2.33e-07	0.00304805	2.82e-07	0.0029169	0.00016811	0.00823512	0.0046439	0.0046439	0.00505048	0.00946014	5.23e-05	3.53e-06	4.22e-07	0.00134142	0.00125834	0.00179469	0.015101	0.0134997	0.00524479	7.13e-06	0.0151189	5.45e-05	0.00470023
S2808	1.49e-05	0.0009187	5.44e-06	2.28e-05	1.63e-06	1.63e-06	0.00378725	4.55e-06	0.0017208	0.00035251	0.00922465	0.00458045	0.00458045	0.00336977	0.0121908	0.00018548	0.00014324	4.47e-05	0.00036899	0.00067552	0.00303853	0.0173849	0.00509439	0.00333887	7e-06	0.0141189	0.00012191	0.00558706
S3022	2.08e-07	0.00189035	8.87e-06	8.48e-06	9.31e-06	9.31e-06	0.00352636	9.14e-06	0.00134731	0.00128588	0.00764378	0.00546325	0.00546325	0.00294494	0.00648862	0.00056409	0.00103665	3.04e-06	0.00142216	0.00063807	0.00423966	0.0141391	0.00717995	0.0046013	7.43e-07	0.0126102	0.00113559	0.00560482
S2941	2.03e-07	0.00222945	1.2e-05	1.61e-05	2.36e-05	2.36e-05	0.00388411	2.7e-09	0.00290251	0.00077809	0.006849	0.00664081	0.00664081	0.00384264	0.00687362	0.0008946	0.00028212	2.04e-07	0.00062831	0.00242058	0.00162645	0.0175604	0.00780675	0.00343791	2.79e-05	0.0152738	0.00027339	0.00542028
S3008	4.5e-07	0.00194903	2.14e-05	0.00014228	1.95e-07	1.95e-07	0.00321018	5.89e-05	0.00148599	0.0013689	0.00929956	0.00720031	0.00720031	0.00454688	0.0062313	0.00018906	5.11e-05	2.71e-07	0.00088333	0.00110633	0.00315725	0.017291	0.00595803	0.00425905	3.62e-07	0.0137316	0.00034183	0.00480275
S3025	8.65e-07	0.00193278	1.99e-06	0.00017176	0	0	0.0038239	0	0.00188566	0.00103783	0.00464548	0.00428929	0.00428929	0.0035721	0.00757298	7.48e-05	3.35e-05	3.31e-07	0.001134	0.00080281	0.00159212	0.0184763	0.00540894	0.00385623	1.99e-06	0.0145075	0.00019602	0.00588246
S2990	5.81e-07	0.001252	3.86e-07	0.00017478	8.62e-08	8.62e-08	0.00314612	4.91e-07	0.00088857	0.0008243	0.00698471	0.00837746	0.00837746	0.00351593	0.00605848	0.00023376	0.00017301	3.24e-07	0.00108779	0.00111457	0.00361734	0.018465	0.00543377	0.0026957	4.78e-06	0.0150883	0.00021773	0.00446745
S3020	1.75e-08	0.00252064	1.71e-06	3.04e-07	2.92e-37	2.92e-37	0.00392516	1.66e-07	0.00253938	0.00070132	0.00811745	0.00347764	0.00347764	0.00642877	0.00764465	0.00020567	0.00021176	7.18e-07	0.00067331	0.00156865	0.00163616	0.0159435	0.0162813	0.00559027	8.61e-38	0.0157382	0.00022841	0.00474998
S2989	4.31e-08	0.00188256	2.07e-07	7.46e-06	0	0	0.00279876	3.05e-07	0.00298708	0.00019629	0.00924276	0.00309949	0.00309949	0.00460029	0.0090891	0.00013258	1.26e-05	2.71e-07	0.00036362	0.0013908	0.00113013	0.0159542	0.0150147	0.0050016	1.64e-06	0.0132436	0.00012457	0.00385313
S2991	2.01e-06	0.00265461	3.07e-07	2.31e-06	2.34e-98	2.34e-98	0.00293998	9.06e-07	0.00338675	0.00040204	0.00898466	0.00365939	0.00365939	0.00521573	0.00584645	8.68e-05	8.83e-05	2.59e-05	0.00052881	0.00100119	0.00272218	0.0148422	0.00804207	0.0040351	2.09e-07	0.0146208	0.00036463	0.00490668
S3035	3.98e-06	0.0018617	9.36e-06	6.91e-05	1.55e-06	1.55e-06	0.00333838	1.9e-05	0.00376959	0.00097894	0.00652592	0.00621219	0.00621219	0.00342875	0.0063755	0.00030126	0.00016611	1.57e-05	0.00049258	0.00107195	0.00206213	0.0183874	0.00569894	0.00461329	1.03e-05	0.0109784	0.00025085	0.00580246
S3027	1.51e-08	0.00211634	8.73e-07	6.68e-06	1.7e-09	1.7e-09	0.00317929	2.59e-38	0.0026138	0.00119567	0.00660612	0.00628026	0.00628026	0.00376722	0.00624562	0.00011296	3.66e-05	6.53e-08	0.00145386	0.00120341	0.00203571	0.0168528	0.010444	0.00454993	4.83e-06	0.0137475	2.8e-05	0.00638446
S3023	2.29e-08	0.00189479	9.39e-07	1.95e-05	1.13e-06	1.13e-06	0.00430742	4.5e-07	0.0020859	0.00080915	0.00542457	0.0037729	0.0037729	0.00456588	0.00833448	0.00028037	0.00027614	6e-07	0.0012353	0.00088133	0.00156591	0.0179142	0.00582549	0.00443841	4.38e-06	0.0156743	0.00035181	0.00585708
S3014	6.52e-07	0.00150285	1.09e-06	3.61e-05	7.97e-09	7.97e-09	0.00391795	2.7e-06	0.00234659	0.00072445	0.00807886	0.00448842	0.00448842	0.00363419	0.00763487	0.00020104	0.00041108	7.37e-08	0.00061963	0.00090624	0.00227843	0.0194371	0.00638143	0.00412377	8.76e-08	0.0147402	0.00021508	0.0056068
S3042	7.6e-07	0.00150838	2.67e-05	7.68e-06	1.49e-05	1.49e-05	0.00501136	4.35e-05	0.00148326	0.00172355	0.00795719	0.00362368	0.00362368	0.00392677	0.00965364	0.00036908	0.00055872	1.15e-05	0.00027087	0.00095105	0.00165657	0.0176895	0.00937171	0.00331326	3.74e-05	0.0148011	0.00057623	0.00649117
S2980	7.01e-07	0.00191448	7.87e-07	4.37e-06	0	0	0.00293367	0	0.00150968	9.23e-05	0.00758882	0.00509331	0.00509331	0.00398268	0.00997409	3.8e-05	3.43e-05	7.61e-07	0.00063583	0.00082714	0.00266626	0.014759	0.00550583	0.00518202	7.23e-05	0.0124508	0.00020177	0.00502388
S1583	2.6e-07	0.00200152	2.53e-05	1.74e-05	3.59e-06	3.59e-06	0.00379233	2.79e-05	0.00183592	0.00091432	0.00873887	0.00469642	0.00469642	0.00477885	0.0121005	0.00022936	9.5e-05	5.8e-06	0.00019397	0.00069493	0.00165475	0.017197	0.00742495	0.00252482	6.5e-06	0.0148295	0.00012737	0.00563065
S2993	5.54e-09	0.00316515	1.28e-06	7.97e-05	3.77e-07	3.77e-07	0.00376069	1.89e-09	0.00266761	0.00042039	0.00636861	0.00384709	0.00384709	0.00441083	0.00739068	0.0001307	4.55e-05	4.71e-07	0.00258976	0.00060256	0.00242819	0.0156378	0.00655249	0.00373788	2.35e-07	0.0177855	8.03e-05	0.00582816
S2394	5.05e-09	0.00207577	2.33e-07	3.76e-06	1.23e-07	1.23e-07	0.00410984	1.82e-09	0.00164049	0.0014864	0.00994146	0.00271999	0.00271999	0.00517907	0.00798829	0.00023139	0.00024628	1.48e-10	0.00109712	0.00072282	0.00170451	0.0130842	0.0259946	0.00646004	2.43e-07	0.0143046	0.00078222	0.00451635
S2987	2.63e-06	0.00193954	8.64e-07	1.32e-05	1.15e-07	1.15e-07	0.00317196	1.71e-09	0.00122929	0.00075983	0.0098261	0.0043336	0.0043336	0.00488235	0.00631207	3.18e-05	1.45e-05	3.87e-06	0.00081663	0.00092012	0.00291973	0.016418	0.00719952	0.00460666	2.29e-07	0.0149091	0.00054785	0.00523652
S2974	4.46e-10	0.00288229	4.89e-08	1.11e-05	2.15e-34	2.15e-34	0.0024098	1.43e-36	0.00266254	0.00018115	0.00756008	0.00485475	0.00485475	0.00519834	0.00470251	0.00011709	4.29e-05	7.12e-37	0.00075788	0.00085712	0.00266142	0.0153956	0.00925765	0.00425485	7.1e-08	0.0129003	0.00021374	0.00572126
S3040	1.41e-09	0.00222133	2.18e-07	1.19e-06	8.95e-64	8.95e-64	0.00326004	5.59e-64	0.00272468	0.00024421	0.00811611	0.00564171	0.00564171	0.00377433	0.00636272	0.00015736	2.62e-05	1.03e-62	0.00094724	0.00128128	0.00255522	0.0159641	0.00900745	0.00492778	1.19e-06	0.0116512	0.00012485	0.00578837
S2534	6.79e-07	0.00200063	1.44e-06	1.8e-05	1.54e-07	1.54e-07	0.00281527	5.88e-07	0.00175867	0.00046216	0.00962519	0.0053696	0.0053696	0.00291016	0.0055026	0.00012795	3.64e-05	2.65e-07	0.00016721	0.00068404	0.00448607	0.0138751	0.00763484	0.00618056	8.61e-07	0.00882811	0.00010888	0.00499852
S3038	0.00012659	0.00095333	4.25e-05	0.00018026	3.24e-05	3.24e-05	0.00349634	3.85e-06	0.00082317	0.00042529	0.00798294	0.00323852	0.00323852	0.00230195	0.00655304	0.00043963	0.00036774	0.00015485	0.00268335	0.00052955	0.00230436	0.014803	0.00438378	0.00402907	1.46e-06	0.0168921	0.00070125	0.00468539
S2992	8.9e-09	0.00163713	1.56e-06	6.81e-06	2.96e-06	2.96e-06	0.00423226	2.24e-07	0.00226475	0.00090446	0.00658196	0.0052214	0.0052214	0.00345756	0.00830824	0.00015628	0.00010701	1.05e-07	0.00158588	0.001719	0.00167552	0.0206217	0.00811346	0.00562993	3.28e-06	0.0163362	0.00016536	0.00527477
S3034	2.13e-05	0.0023517	4.56e-06	2.28e-05	7.92e-06	7.92e-06	0.00367827	3.57e-07	0.00141692	0.00080416	0.00585784	0.00523179	0.00523179	0.00543546	0.00718434	0.0001722	0.00020714	1.28e-05	0.00075584	0.00194295	0.00187358	0.0187935	0.00597406	0.00354305	1.73e-05	0.016248	0.00069013	0.00424963
S2982	1.04e-07	0.00068719	1.05e-06	8.4e-06	2.85e-07	2.85e-07	0.0037127	1.61e-07	0.00122187	0.00077695	0.0068338	0.00468287	0.00468287	0.0029738	0.00731035	0.00011506	2e-05	1.99e-07	0.00032102	0.00099213	0.00215679	0.0159021	0.00539371	0.00514531	1.1e-06	0.0129654	2.75e-05	0.004544
S2988	5.08e-07	0.00225133	7.01e-05	0.0002836	0.00013886	0.00013886	0.0039296	1.87e-05	0.00181634	0.00113634	0.00691127	0.00517444	0.00517444	0.00565903	0.00760126	0.00025794	0.00023866	2.57e-06	0.00052529	0.00183584	0.00220386	0.0169024	0.00610542	0.00364833	0.0001713	0.0143579	0.00024066	0.00504033
S3007	2.46e-08	0.00247384	3.96e-06	3.37e-05	1.12e-07	1.12e-07	0.00338356	1.15e-05	0.00149197	0.00038603	0.00675367	0.00381211	0.00381211	0.00435582	0.00670564	6.15e-05	3.78e-05	8.8e-08	0.00104296	0.00122554	0.00348427	0.0159464	0.00672325	0.00457038	2.21e-07	0.0130507	0.00046032	0.00483179
S2961	3.19e-06	0.0014316	4.19e-06	8.06e-06	5.98e-06	5.98e-06	0.00365085	1.12e-06	0.00266541	0.00113975	0.00702854	0.0062592	0.0062592	0.00254886	0.00698116	0.00032055	0.00069039	2.42e-06	0.000352	0.00081926	0.0027501	0.0160314	0.00780416	0.00474484	4.81e-05	0.0128009	0.00088245	0.00604786
S3005	3.35e-06	0.00130358	4.18e-06	7.77e-06	4.5e-06	4.5e-06	0.00475127	1.14e-06	0.00077153	0.00025921	0.00637647	0.00416909	0.00416909	0.00272643	0.0127982	6.57e-05	4.1e-05	2.39e-05	0.00091284	0.00057641	0.00237296	0.0161265	0.00721991	0.00353173	2.31e-05	0.0147026	4.18e-05	0.00522457
S2979	4.74e-09	0.00077933	1.23e-06	0.00020052	1.15e-07	1.15e-07	0.00361778	1.71e-09	0.00286856	0.00266193	0.0114347	0.00375154	0.00375154	0.00262867	0.00647494	0.00076061	0.00155878	1.39e-10	0.0015254	0.00111405	0.00547826	0.0150219	0.00936759	0.00609662	1.38e-07	0.0144551	0.00081863	0.00481306
S2958	3.67e-06	0.0019845	9.54e-06	9.31e-06	5.62e-07	5.62e-07	0.00505221	1.76e-05	0.00155451	0.00053245	0.00667938	0.00337555	0.00337555	0.004888	0.0125314	0.00014372	0.00014148	1.68e-05	0.00034504	0.00092484	0.00221217	0.0165765	0.0100868	0.00314815	0.0002852	0.0133855	0.00023904	0.00555125
S2985	3.46e-08	0.00162543	6.21e-07	0.00016116	1.19e-10	1.19e-10	0.00416164	7.44e-11	0.00210017	0.00078284	0.00821829	0.00351437	0.00351437	0.00341118	0.0119725	0.00019617	0.00031002	4.49e-06	0.0008837	0.00159058	0.0033698	0.0181548	0.00538468	0.00423248	5.68e-07	0.0123307	0.00072777	0.00572051
S3001	6.91e-06	0.00153892	1.12e-06	1.5e-05	2.19e-06	2.19e-06	0.00339023	4.07e-07	0.0017314	0.00434962	0.00670018	0.00734655	0.00734655	0.00350649	0.00489998	0.00188048	0.00376294	5.25e-10	0.0008081	0.00114836	0.00425314	0.0166354	0.00828002	0.00495115	2.49e-05	0.0120976	0.00202881	0.00600095
S2877	3.99e-07	0.00112049	1.9e-05	3.26e-05	2.99e-06	2.99e-06	0.00290378	2.41e-06	0.00217656	0.00078324	0.00727524	0.00541523	0.00541523	0.00275252	0.0056397	0.00016786	0.00022699	1.42e-06	0.00021432	0.00122049	0.00297307	0.0155368	0.00551365	0.00505009	4.5e-06	0.011619	0.00041441	0.00513741
S3003	1.02e-07	0.00141995	2.14e-06	2.01e-05	6.48e-10	6.48e-10	0.00262883	6.31e-06	0.00273866	0.00158006	0.00769458	0.00633152	0.00633152	0.00261197	0.00506442	0.00019325	0.00073078	6.28e-08	0.00091888	0.00067395	0.00368205	0.013169	0.0114421	0.00764371	1.28e-07	0.00975549	0.0007273	0.00475974
S3011	2.7e-06	0.00145472	2.41e-07	9.55e-06	5.23e-08	5.23e-08	0.00339082	7.76e-10	0.00301173	0.00045269	0.00725894	0.00553577	0.00553577	0.00325578	0.00659454	0.00018709	0.00011628	1.06e-06	0.00041933	0.00116429	0.00278891	0.0162525	0.00768187	0.00527237	2.08e-05	0.0109905	0.00020338	0.00485962
S2887	1.53e-08	0.00166092	2.72e-06	0.00011268	3.6e-122	3.6e-122	0.00322513	1.34e-05	0.0017638	0.00031077	0.0063435	0.00516496	0.00516496	0.00384944	0.00639728	5.3e-05	3.73e-05	1.71e-06	0.00204104	0.00053666	0.00148115	0.0163563	0.00912284	0.00338345	8.72e-07	0.0159575	0.00014444	0.00382364
S2910	5.43e-08	0.00150455	3.14e-06	1.68e-05	5.35e-08	5.35e-08	0.0056215	7.93e-10	0.00096559	0.00043727	0.00645751	0.00169309	0.00169309	0.00395237	0.0112	4.31e-05	1.45e-05	6.44e-11	0.00099495	0.00147385	0.00102447	0.0183118	0.0112439	0.00330897	9.25e-07	0.0171323	0.00018325	0.00372661
S1911	7.59e-36	0.00308884	1e-06	3.74e-06	3.53e-63	3.53e-63	0.00290062	2.96e-06	0.00281467	0.00028647	0.00981587	0.00375264	0.00375264	0.0058596	0.00566636	0.00013489	4.83e-06	4.09e-62	0.00034782	0.00287816	0.0029551	0.013844	0.0155327	0.0070293	6.22e-07	0.0117893	0.00024296	0.00446482
S2967	1.5e-06	0.00179391	1.37e-06	8.63e-06	1.09e-06	1.09e-06	0.0040092	3.88e-08	0.00104834	0.00031095	0.00524905	0.00577069	0.00577069	0.00387498	0.00792088	9.75e-05	3.62e-05	1.4e-06	0.00058915	0.00172952	0.00187961	0.0187864	0.00534901	0.00325586	2.69e-05	0.0156134	0.0005512	0.00428746
S3021	1.61e-09	0.00112956	3.99e-07	3.87e-06	7.93e-07	7.93e-07	0.00140854	7.92e-08	0.00524026	0.00014934	0.00626754	0.00564887	0.00564887	0.00259482	0.00280584	1.12e-05	1.25e-05	4.72e-11	0.00042168	0.00109593	0.00175253	0.0120689	0.00497656	0.00718637	8.2e-08	0.00897366	5.96e-05	0.00510919
S2959	2.39e-09	0.0014151	8.46e-07	9.36e-06	4.3e-07	4.3e-07	0.00390145	8.65e-10	0.00093436	0.0007654	0.00634077	0.00437078	0.00437078	0.002718	0.0075965	0.0002064	6e-05	9e-07	0.000417	0.00088327	0.00320926	0.017346	0.00513354	0.00422932	3.07e-06	0.0133253	0.00010002	0.00541808
S2898	1.16e-08	0.00217197	3.33e-07	3e-05	3.03e-07	3.03e-07	0.00220587	8.52e-10	0.00256473	0.00125569	0.00762013	0.00670095	0.00670095	0.00361499	0.00431372	9.8e-05	2.9e-05	3.19e-07	0.00081188	0.00060658	0.00428719	0.0154901	0.00366409	0.00496085	1.14e-07	0.00989807	0.00021541	0.00625947
S2779	9.2e-07	0.00119975	2.19e-06	0	1.69e-06	1.69e-06	0.00207808	0	0.00555412	0.00090809	0.00528497	0.00901728	0.00901728	0.00194662	0.00923809	9.99e-05	8.27e-06	8.36e-07	0.00021724	0.000563	0.00206082	0.0146847	0.00907894	0.00598232	3.6e-05	0.0106155	1.26e-05	0.0060155
S2952	8.45e-07	0.00127449	0	3.48e-06	0	0	0.00392964	0	0.00082485	0.00054922	0.00793131	0.00389113	0.00389113	0.00410043	0.0125696	0.00017029	0.00017282	4.28e-08	0.00092549	0.00025186	0.00281223	0.016654	0.00588234	0.00289385	4.35e-05	0.0142048	0.00024634	0.00488045
S2933	5.29e-09	0.00109401	1.31e-06	5.95e-05	2.33e-06	2.33e-06	0.00391161	3.69e-07	0.00091924	0.00087642	0.00807609	0.00446287	0.00446287	0.00374912	0.00768944	0.00013378	7.51e-05	6.59e-07	0.00058438	0.001442	0.00297745	0.0173406	0.00534877	0.00364075	7.54e-06	0.017121	0.00083137	0.00452038
S2920	6.39e-07	0.00360359	2.21e-06	8.81e-06	4.25e-06	4.25e-06	0.00395636	8.1e-10	0.00288146	0.00047551	0.00594975	0.00408555	0.00408555	0.00522348	0.00771484	0.00019789	7.91e-05	5.44e-07	0.00170601	0.00172287	0.00259987	0.0193974	0.00456694	0.00372466	3.18e-05	0.0134413	0.00070878	0.00697913
S2858	4.15e-07	0.00157929	2.54e-06	0.00012106	1.32e-07	1.32e-07	0.00405673	2.27e-07	0.00146899	0.00092454	0.00766334	0.00366103	0.00366103	0.00433827	0.0074999	0.00061357	0.00024019	1.63e-06	0.00243138	0.00105356	0.00275404	0.0169217	0.00671681	0.00379775	8.39e-07	0.0175572	0.0002547	0.00433691
S2976	3.46e-05	0.00281642	3.86e-06	0.00014574	7.01e-06	7.01e-06	0.00377212	8.13e-10	0.00180536	0.0014126	0.00656625	0.00526198	0.00526198	0.007228	0.00727197	0.00027227	7.54e-05	3.84e-05	0.00093812	0.00162377	0.00144611	0.0180872	0.0109472	0.00388039	8.98e-05	0.0153477	0.00024412	0.00483302
S3066	0	0.0015068	2.61e-06	8.68e-05	0	0	0.00409998	0	0.0015358	0.00028367	0.00401475	0.001498	0.001498	0.00471052	0.0121437	0.00015696	8.91e-06	0	0.00042076	0.00122813	0.00131373	0.0169266	0.00513495	0.0029488	0.00010109	0.0162598	0.00014484	0.00432611
S3037	0	0.00287825	1.95e-06	3.05e-05	0	0	0.00442126	0	0.00250672	0.00023191	0.0068564	0.00173085	0.00173085	0.00506231	0.0118206	0.00014425	4.58e-05	2.68e-06	0.00183482	0.00085629	0.00180911	0.0176023	0.00667229	0.00305935	0	0.0156167	0.00054785	0.00660019
S3050	9.9e-07	0.00296613	4.53e-06	6.47e-06	1.61e-06	1.61e-06	0.00432803	1.61e-06	0.00160523	0.00111523	0.00619897	0.00533699	0.00533699	0.00505312	0.012355	0.00044012	8.94e-05	1.79e-06	0.0007848	0.00160685	0.00113012	0.0173454	0.0101294	0.00314851	3.56e-05	0.0158274	7.92e-05	0.00576434
S3049	2.07e-07	0.002804	5.71e-06	5.9e-05	7.88e-06	7.88e-06	0.00456493	7.76e-06	0.00205511	0.00125738	0.00496861	0.00482721	0.00482721	0.00406822	0.0088964	0.00023346	0.00011103	3.06e-05	0.00114298	0.00156582	0.00260023	0.0183476	0.0051957	0.00248897	2.98e-05	0.0160674	4.74e-05	0.00691077
S3061	1.19e-06	0.0020544	5.75e-06	1.21e-05	0	0	0.00444103	1.62e-05	0.00129518	0.00027941	0.00909175	0.0022674	0.0022674	0.00572664	0.00884258	3.95e-05	1.21e-05	8.6e-07	0.00133538	0.00065912	0.00172478	0.0140504	0.00890441	0.00563082	9.4e-08	0.0150361	2.81e-05	0.00409103
S3054	3.2e-06	0.00063686	3.25e-06	6.24e-05	4.28e-06	4.28e-06	0.00368376	1e-06	0.00197638	0.00036782	0.00434613	0.00441349	0.00441349	0.00206721	0.0120707	0.00017092	6.27e-06	8.37e-06	0.00032859	0.00079297	0.00192237	0.0172884	0.0048253	0.00440694	5.31e-05	0.0125602	8.41e-06	0.00528553
S3065	1.11e-07	0.00130086	3.57e-06	1.11e-56	7.03e-06	7.03e-06	0.00427783	0	0.00260565	0.00050012	0.00731076	0.00300507	0.00300507	0.00286257	0.00848226	7.34e-05	1.95e-05	1.84e-07	0.00015583	0.00120929	0.00220137	0.0155848	0.015244	0.00478496	1.7e-06	0.0126529	6.06e-05	0.00551396
S2837	1.9e-08	0.00105957	2.35e-06	0.00021881	5.33e-07	5.33e-07	0.00297378	1.03e-09	0.00099193	0.0040668	0.00936037	0.0024105	0.0024105	0.00250121	0.00579963	0.00014794	2.7e-05	1.02e-06	0.00101781	0.00101339	0.00314813	0.0179788	0.00457778	0.00575159	1.38e-07	0.0237617	0.00053445	0.00675193
S3051	1.46e-05	0.001498	5.31e-06	0.00024563	0	0	0.00342165	0	0.00140607	0.00074661	0.00581353	0.0054807	0.0054807	0.0034401	0.0064974	0.0003459	2.56e-05	1.44e-05	0.001734	0.00121487	0.00359224	0.0172059	0.00589016	0.00288216	1.66e-06	0.0169824	0.00020847	0.00575512
S2957	9.53e-08	0.00101695	1.47e-05	3.85e-05	2.23e-05	2.23e-05	0.00478144	2.06e-05	0.00093174	0.00170043	0.00691832	0.00455179	0.00455179	0.00287234	0.00868594	0.00087695	0.00098327	7.45e-06	0.00049596	0.00103997	0.00239211	0.0168515	0.00842993	0.00464893	5.21e-05	0.0152404	0.00153008	0.00588081
S3006	6.65e-05	0.00145626	6.21e-05	0.00011248	9.59e-07	9.59e-07	0.0047221	0.00014872	0.00115172	0.00225753	0.00672641	0.0102301	0.0102301	0.00265218	0.00888099	0.00092867	0.00063021	0.00018315	0.00039169	0.00060221	0.00371822	0.0148431	0.0036872	0.00401057	9.38e-07	0.0114549	0.00059034	0.00646951
S2999	2.65e-07	0.00484586	5.86e-06	1.23e-05	4.64e-09	4.64e-09	0.00400352	1.06e-06	0.0039671	0.00041568	0.00841337	0.00481393	0.00481393	0.00515163	0.00796371	4.33e-05	5.25e-06	1.18e-06	0.00223385	0.00072852	0.0052271	0.0167952	0.00175041	0.00285772	1.49e-05	0.0107059	0.00027302	0.00879011
S3055	2.7e-06	0.00154126	1.37e-06	1.6e-06	6.11e-07	6.11e-07	0.00276057	0	0.00310316	0.00190593	0.00834012	0.00678199	0.00678199	0.00284993	0.00537321	0.00014792	0.00021108	3.53e-06	0.00013075	0.00084487	0.00397722	0.0147522	0.00632478	0.00527988	4.16e-07	0.00875385	0.00084627	0.00570474
S3047	2.22e-07	0.0019204	6.68e-06	1.58e-05	0	0	0.00376627	0	0.0012375	0.00099494	0.00964098	0.00320447	0.00320447	0.00612257	0.010444	0.0004179	0.00045704	2.57e-07	0.00092819	0.0007735	0.00222513	0.0138205	0.0100998	0.0053551	0.00017695	0.0161225	0.00048613	0.00385038
S2944	9.91e-36	0.00154534	1.79e-34	0.00011089	3.59e-34	3.59e-34	0.00340855	2.38e-36	0.00042214	0.00038029	0.0100795	0.00277513	0.00277513	0.00541272	0.00676756	4.95e-05	4.09e-05	1.25e-36	0.00152364	0.00084442	0.00491645	0.0166815	0.0112887	0.00424846	3.4e-38	0.0140928	0.00073991	0.00581499
S3073	0	0.00134317	5.82e-06	3.19e-06	0	0	0.00323934	0	0.00062334	0.0001537	0.00785347	0.00682139	0.00682139	0.00265001	0.012492	4.3e-05	1.55e-06	3.82e-05	0.00062561	0.0006451	0.00488175	0.0164354	0.00367081	0.00373771	2.1e-06	0.0151815	2.38e-05	0.0055732
S3056	8.09e-07	0.00112995	9.23e-07	2.37e-06	0	0	0.00266976	0	0.00175158	0.00017068	0.0129268	0.0024921	0.0024921	0.00269513	0.00851773	0.00023721	4.18e-05	0	0.00059241	0.00143258	0.00306332	0.0154918	0.0107406	0.00608146	8.02e-05	0.0128246	0.00030008	0.00365095
S3019	2.63e-07	0.00195036	2.62e-07	2.94e-54	0	0	0.00252947	0	0.0030128	0.00164093	0.00842738	0.00413403	0.00413403	0.00356418	0.00500059	5.84e-05	5.21e-06	2.7e-55	0.00024153	0.00190713	0.00459368	0.0176157	0.0158383	0.00676517	6.36e-07	0.0108641	0.00081824	0.00553942
S3062	4.12e-06	0.00119435	1.19e-07	1.41e-05	0	0	0.00359822	1.43e-08	0.00275848	0.00085183	0.00587861	0.00489074	0.00489074	0.00262678	0.00707079	0.00012565	9.21e-05	1.2e-05	0.00076609	0.00091901	0.00331105	0.0146051	0.00588381	0.0064789	2.46e-05	0.0141726	0.00030609	0.0039914
S3063	3.1e-06	0.00233403	1.25e-06	1.38e-05	1.89e-06	1.89e-06	0.00306329	4.44e-07	0.00198096	0.00039713	0.00927546	0.0047837	0.0047837	0.00325682	0.0096246	0.00013843	2.01e-05	8.96e-07	0.00116928	0.0010643	0.00345095	0.0144674	0.00942627	0.00480226	7.09e-05	0.011526	0.00015002	0.00479735
S3058	1.78e-06	0.00251532	1.09e-06	1.66e-54	0	0	0.00280726	0	0.00228485	0.00147216	0.00936853	0.00676842	0.00676842	0.00363233	0.00558454	3e-05	2.85e-05	1.53e-55	0.00122716	0.00066626	0.00367694	0.015098	0.00647974	0.00407772	5.05e-07	0.012772	0.00037766	0.00549691
S3071	1.55e-08	0.00214115	4.45e-07	1.1e-07	6.99e-09	6.99e-09	0.00260914	7.08e-09	0.00442838	0.00064241	0.00820924	0.00722962	0.00722962	0.00329653	0.00514688	7.14e-05	5.35e-06	9.9e-06	0.00071346	0.00090762	0.00385054	0.0129814	0.00492142	0.00609707	6.88e-07	0.00914957	0.00016106	0.00554206
S3046	1.38e-06	0.00081275	2.57e-06	1.11e-05	0	0	0.00451045	0	0.00083253	0.00031068	0.0065111	0.00291726	0.00291726	0.00292802	0.00891051	0.0001104	1.71e-05	1.07e-05	0.00019519	0.00084731	0.00269495	0.0193893	0.00457222	0.00379643	3.33e-07	0.0145169	7.12e-05	0.00579324
S2899	4.51e-05	0.00210694	9.49e-06	5.31e-05	1.14e-05	1.14e-05	0.00354287	1.16e-05	0.0028729	0.00074053	0.00647954	0.00667759	0.00667759	0.00420347	0.00689224	0.00062234	0.00062829	0.00018565	0.00031857	0.00181767	0.00248377	0.0176062	0.0113239	0.00564557	5.39e-06	0.0110806	0.0004253	0.00565437
S3064	3.06e-06	0.0014346	3.37e-05	1.38e-05	5.31e-07	5.31e-07	0.00406394	8.11e-05	0.00202783	0.00094635	0.00681147	0.00446647	0.00446647	0.0036292	0.00787254	0.00025534	0.00013059	4.16e-05	0.00023824	0.00113392	0.00172975	0.0171945	0.00576542	0.00415546	2.49e-06	0.0138766	0.0002942	0.00561815
S3060	4.03e-06	0.0028393	1.38e-06	1.62e-06	2.09e-06	2.09e-06	0.00333772	4.9e-07	0.00207114	0.000226	0.00715745	0.0046029	0.0046029	0.0048232	0.0095639	6.69e-05	1.13e-05	9.89e-07	0.00034272	0.0009088	0.00265244	0.0145942	0.0122155	0.00570168	0.00010284	0.010588	3.72e-05	0.00439149
S3079	1.51e-07	0.00173445	9e-07	0.00010739	1.46e-07	1.46e-07	0.00294924	4.29e-09	0.00160871	0.00152767	0.00818012	0.00563224	0.00563224	0.00385975	0.00577041	0.00012808	0.00013052	1.76e-10	0.00088084	0.00106752	0.00481373	0.0162147	0.00338169	0.00542549	4.23e-07	0.0149958	0.00044366	0.00456628
S2911	8.43e-06	0.00162802	2.17e-05	2.89e-05	0	0	0.00367245	5.88e-05	0.00238049	0.00073118	0.00787252	0.00402526	0.00402526	0.00414463	0.00687801	0.00046689	4.63e-05	2.25e-06	0.00020283	0.00152822	0.00190065	0.0170122	0.0093669	0.00431317	1.28e-06	0.014174	0.00026806	0.00598872
S2848	5.07e-08	0.00162803	8.09e-06	2.31e-05	2.48e-06	2.48e-06	0.00393625	1.88e-05	0.00192729	0.00057676	0.00518006	0.00582344	0.00582344	0.00381513	0.00769641	0.00017609	7.68e-05	2.83e-07	0.00041695	0.00150768	0.0015797	0.0198206	0.00641242	0.00366263	6.19e-06	0.0128388	0.00021428	0.00525394
S2672	4.21e-05	0.00246291	4.75e-06	2.21e-06	1.57e-06	1.57e-06	0.00415313	2.83e-08	0.00157585	0.00133552	0.00635449	0.00619568	0.00619568	0.00434017	0.00806282	0.00024343	0.000173	4.61e-05	0.00109408	0.00103666	0.00283798	0.017734	0.00601634	0.00369732	5.01e-05	0.0134293	0.00036283	0.00550212
S3069	2.46e-06	0.0014333	1.89e-06	3.1e-05	9.28e-07	9.28e-07	0.00322991	0	0.0031195	0.00189466	0.00655553	0.00635683	0.00635683	0.00287121	0.00626245	0.00019737	9.51e-05	2.31e-05	0.00024743	0.00087551	0.00234169	0.0162637	0.00781504	0.00453475	1.01e-05	0.0130991	7.02e-05	0.00670699
S2111	1.41e-09	0.00117296	7.85e-08	5.49e-05	3.44e-08	3.44e-08	0.00400999	5.1e-10	0.00101663	0.00072826	0.00789271	0.00170991	0.00170991	0.00413049	0.00784749	0.0001725	2.4e-05	4.15e-11	0.0021258	0.00070208	0.00065718	0.0138178	0.0272686	0.00735596	2.19e-07	0.0197606	0.00030175	0.0055681
S3059	6.43e-07	0.00392814	1.07e-06	3.68e-06	6.52e-07	6.52e-07	0.00363319	2.56e-09	0.00354253	0.00066273	0.00758051	0.00535855	0.00535855	0.00508217	0.0110524	0.00036595	0.00013251	1.22e-06	0.00059389	0.00221929	0.00259582	0.0159297	0.00792579	0.00437302	1.87e-06	0.0108934	0.00028061	0.00568584
S3068	6.66e-06	0.00200367	1.08e-05	1.58e-05	1.59e-07	1.59e-07	0.00354074	1.32e-05	0.00249701	0.0025481	0.00678302	0.00434305	0.00434305	0.00482137	0.00687676	0.00020472	6.87e-05	2.95e-05	0.00032709	0.00081277	0.00178984	0.0160086	0.0103774	0.00390591	3.93e-05	0.0140053	0.00118142	0.00501383
S2775	4.32e-08	0.0014552	2.62e-06	5.18e-05	5.68e-33	5.68e-33	0.00275453	1.79e-09	0.0021125	0.00305627	0.00580843	0.00816357	0.00816357	0.00253137	0.00522667	0.00028239	0.00071886	6.12e-07	0.00202289	0.00110164	0.00271785	0.0172543	0.00713317	0.00442356	1.43e-05	0.0144604	0.00110358	0.0060038
S2984	0.00037583	0.00150913	3.76e-06	0.00089214	1.62e-06	1.62e-06	0.00487928	7.8e-10	0.0031875	0.00044846	0.00761784	0.00908086	0.00908086	0.0034385	0.00783173	0.00192683	4.4e-05	3.3e-08	0.00033324	0.00162874	0.00367695	0.0157572	0.00667144	0.0056087	6.12e-07	0.00936687	0.00082614	0.0057852
S3053	2.29e-06	0.00221158	8.26e-06	4.04e-05	4.19e-06	4.19e-06	0.00286347	5.68e-06	0.00446195	0.00035075	0.00514186	0.0046903	0.0046903	0.00391848	0.0054876	0.00023934	4.72e-05	2.29e-06	0.00065234	0.00145079	0.00147355	0.016786	0.00814254	0.00603366	4.09e-05	0.010921	8.74e-05	0.00556659
S3057	4.21e-06	0.00272696	5.91e-06	1.97e-05	0	0	0.00320606	1.52e-08	0.00166158	0.00062371	0.00804463	0.00432176	0.00432176	0.00458068	0.00626485	0.00014727	7.68e-05	8.27e-09	0.00055834	0.00067775	0.00302826	0.0146296	0.00819395	0.00580056	0.00014159	0.0118676	9.54e-05	0.00431998
S2199	1.15e-06	0.00224724	1.39e-59	3.24e-06	0	0	0.00315595	0	0.00344193	0.0013364	0.00882966	0.00525926	0.00525926	0.00480864	0.00630291	8.99e-06	1.65e-06	9.78e-08	0.00030306	0.00195228	0.00286303	0.0153665	0.00566351	0.00464291	3.55e-59	0.0133728	0.00057204	0.00446511
S2998	2.46e-08	0.00188678	4.5e-06	1.65e-05	1.29e-06	1.29e-06	0.00376919	2.01e-09	0.00153647	0.00200951	0.00626113	0.00538574	0.00538574	0.00431126	0.00724561	0.00029276	0.00032385	1.45e-06	0.00042169	0.00214339	0.00216263	0.0181992	0.006262	0.00434063	4.21e-06	0.0151433	0.00066067	0.00693207
S3074	8.94e-07	0.00255513	1.44e-06	2.91e-05	0	0	0.00333811	0	0.00241113	0.00119448	0.00544159	0.00373636	0.00373636	0.00451419	0.0104574	6.51e-05	1.18e-05	0	0.00093708	0.00042162	0.00204242	0.0169829	0.00481453	0.00369458	0.00011633	0.0140208	8.35e-05	0.00666063
S3052	0	0.0012608	4.93e-07	4.92e-06	0	0	0.00193434	0	0.00261819	0.0001129	0.00622922	0.00699953	0.00699953	0.00209152	0.00790665	2.86e-05	0.00813839	0	0.00053196	0.00029846	0.00349596	0.0121381	0.00493678	0.00622683	5.75e-06	0.00933786	9.74e-05	0.00539513
S3044	3.28e-09	0.00059023	1.1e-07	1.45e-05	2.1e-07	2.1e-07	0.00337375	3.12e-09	0.00044111	0.00011194	0.00590408	0.00205741	0.00205741	0.00442675	0.00667312	7.44e-05	3.15e-07	2.53e-10	0.00032429	0.00214805	0.00142743	0.0166727	0.0137589	0.00459569	4.16e-07	0.0161938	2.26e-05	0.00445238
S3077	5.11e-06	0.00198852	7.71e-06	8.94e-06	7.23e-07	7.23e-07	0.00361071	7.74e-07	0.00132491	0.00173043	0.00637295	0.00693221	0.00693221	0.0040363	0.00688912	0.00057277	0.00060089	3.61e-06	0.00057194	0.0008847	0.00205926	0.0165441	0.00718938	0.00408151	8.38e-06	0.0134287	0.00028455	0.00563262
S3004	0.00018524	0.00291629	3.17e-05	0.00044932	2.04e-07	2.04e-07	0.00487485	8.47e-05	0.0026669	0.00216462	0.00618221	0.00827934	0.00827934	0.00565091	0.0120765	0.00199246	0.00012519	6.93e-06	0.00051152	0.0029597	0.00220938	0.0193706	0.00916572	0.00401809	2.91e-05	0.0154435	0.00041102	0.00535191
S2968	7.27e-05	0.00134738	2.77e-06	0.000182	3.24e-08	3.24e-08	0.00377151	3.28e-08	0.00210499	0.00113213	0.00782492	0.00530451	0.00530451	0.00276567	0.00691241	0.00063061	6.38e-05	2.12e-06	0.00082316	0.00101391	0.00271599	0.0147273	0.0142576	0.00492067	1.89e-56	0.0136998	0.00017513	0.00561269
S3090	6.41e-05	0.00322237	8.01e-07	0.00012669	1.44e-07	1.44e-07	0.0035354	5.55e-07	0.00324177	0.00202626	0.00815726	0.00565594	0.00565594	0.00526716	0.00635006	0.00072075	0.00015735	2.04e-07	0.00137189	0.00187644	0.00268792	0.0151969	0.00778582	0.00409243	1.01e-07	0.0143846	0.00085016	0.00471625
S3120	0	0.00141465	0	9.52e-06	0	0	0.00408739	0	0.00128281	0.00231104	0.0103423	0.00393885	0.00393885	0.00287091	0.0115573	1.79e-05	9.05e-06	1.47e-06	0.00071189	0.00103508	0.00457263	0.0168012	0.00290632	0.00414869	5.43e-05	0.0185346	1.25e-05	0.00674914
S3088	1.85e-05	0.00148416	1.84e-05	1.62e-05	1.05e-07	1.05e-07	0.00408794	5.36e-05	0.00167979	0.00154828	0.00606059	0.0047485	0.0047485	0.00314538	0.00790545	0.00027043	0.00044296	4.3e-05	0.00068387	0.00091699	0.00127579	0.0171125	0.0085402	0.00356514	3.7e-05	0.0150248	0.00054537	0.00571595
S2879	3.43e-06	0.0024618	6.36e-06	1.41e-06	1.24e-06	1.24e-06	0.00382842	1.26e-05	0.00174564	0.00111087	0.006821	0.00649983	0.00649983	0.00555002	0.00717542	0.00048142	0.00015396	5.97e-07	0.00036353	0.00252175	0.00183279	0.0187479	0.0113769	0.00376296	2.36e-06	0.0141561	0.00039329	0.00531827
S3101	3.7e-05	0.00248062	1.06e-05	0.00031266	3.27e-07	3.27e-07	0.00455239	1.25e-05	0.00225961	0.00193891	0.00471792	0.00812919	0.00812919	0.00403393	0.00856598	0.00053879	0.00011127	7.1e-05	0.00082929	0.00137535	0.00218975	0.0197291	0.00476516	0.0029688	7.5e-05	0.0133592	0.00015377	0.00642363
S3098	8.91e-10	0.00221619	6.89e-08	8.61e-06	5.71e-08	5.71e-08	0.00303786	8.47e-10	0.00108464	0.00040627	0.0107973	0.00446412	0.00446412	0.00688525	0.00604457	3.11e-05	4.64e-06	4.48e-08	0.00042306	0.00217812	0.00374565	0.0162681	0.0107006	0.00592871	1.13e-07	0.0135018	0.00075412	0.0047148
S3080	2.25e-09	0.00160691	3.7e-07	0.00010184	3.82e-09	3.82e-09	0.00314859	1.61e-93	0.00213803	0.00069408	0.00845834	0.00562607	0.00562607	0.00295284	0.00623454	6.26e-05	1.92e-05	8.02e-94	0.00056721	0.00078398	0.00352138	0.0152673	0.00631099	0.00470895	5.7e-08	0.0115834	1.52e-05	0.00545679
S3084	2.88e-08	0.00234897	6.72e-08	0.00071782	6.47e-08	6.47e-08	0.00462651	9.29e-10	0.00232167	0.00031537	0.00976337	0.00210484	0.00210484	0.0031188	0.00908457	0.00016846	4.23e-06	6.89e-08	0.00111478	0.0011907	0.00173396	0.015785	0.00496346	0.00483978	4.32e-07	0.0154692	4.7e-05	0.00673151
S3091	9.53e-07	0.00258387	5.54e-08	6.98e-06	0	0	0.00398247	5.2e-09	0.00203672	0.00050997	0.00984403	0.00297913	0.00297913	0.00526105	0.00784569	0.00011925	4.64e-06	1.41e-09	0.00105268	0.00179977	0.00185823	0.0171452	0.00912816	0.00508438	5.62e-08	0.0163724	0.00020563	0.00535214
S2859	1.56e-09	0.00228747	1.55e-07	5.92e-06	2.98e-09	2.98e-09	0.00318787	0	0.0025745	0.00026675	0.00939263	0.003556	0.003556	0.00476479	0.0097583	9.14e-05	1.97e-05	2.14e-06	0.0008732	0.00107069	0.00243635	0.01426	0.00812694	0.00572382	1.45e-07	0.0132896	7.81e-05	0.00499751
S2936	4.9e-06	0.00139325	3.34e-07	2.53e-05	0	0	0.00393508	1.64e-07	0.0012725	0.00095198	0.00836237	0.00512357	0.00512357	0.00412434	0.007704	0.00016616	2.29e-05	7.61e-07	0.00036954	0.00116201	0.00221667	0.0158453	0.00391611	0.00436797	4.66e-08	0.0178504	0.00048777	0.00432863
S2874	0.00020284	0.00523842	7.12e-06	0.00094227	1.5e-06	1.5e-06	0.00607538	5.09e-08	0.0047376	0.00118046	0.00587117	0.00767057	0.00767057	0.00806244	0.0101865	0.0019643	0.00021701	0.00021276	0.00114975	0.00217002	0.00240556	0.0197697	0.00616465	0.00361886	0.00055253	0.0123683	0.00064089	0.00622006
S2994	4.27e-07	0.00065832	2.26e-59	6.23e-06	0	0	0.00190519	0	0.00144305	0.00758578	0.0130848	0.00225995	0.00225995	0.00135773	0.0036857	0.00012469	5.26e-07	1.73e-57	0.00025004	0.00095333	0.00189884	0.0144769	0.00315174	0.0107468	2.07e-56	0.0279867	2.21e-05	0.00757527
S3105	1.61e-06	0.001364	4.5e-06	7.69e-06	1.64e-08	1.64e-08	0.00234479	5.6e-06	0.00124745	0.00071918	0.00804578	0.00755799	0.00755799	0.00309742	0.00457503	0.0003392	0.00034207	0.00010093	0.00016123	0.00074525	0.00504792	0.0146853	0.00547874	0.00571006	6.15e-07	0.00879256	0.00016772	0.00507379
S2964	2.11e-09	0.00110297	3.61e-06	1.15e-05	5.14e-08	5.14e-08	0.00279323	7.63e-10	0.00223163	0.00048792	0.00933022	0.0065512	0.0065512	0.00282175	0.00537194	0.00021451	3.17e-05	1.75e-07	0.00046375	0.00138548	0.00402399	0.0155125	0.00859014	0.00521103	1.02e-07	0.00975603	0.00022945	0.00527688
S3095	3.34e-08	0.00422847	6.91e-07	3.06e-06	8.45e-08	8.45e-08	0.00332025	0	0.00511178	0.00067592	0.00567109	0.00428776	0.00428776	0.00491333	0.00648982	0.00015067	5.45e-06	2.35e-08	0.00153145	0.00103092	0.00146357	0.0185821	0.00557013	0.00528042	1.05e-07	0.0143753	0.00023895	0.00749351
S1	0	0.00168173	0	0.00029137	0	0	0.00403735	0	0.00143852	0.000443	0.00781455	0.00314643	0.00314643	0.00334404	0.0111137	6.57e-06	1.17e-05	1.66e-07	0.00034099	0.00058406	0.00334098	0.0135041	0.00493654	0.00595351	0	0.0118784	4.4e-05	0.00458991
S3076	6.56e-07	0.00092545	1.14e-06	1.38e-05	2.7e-48	2.7e-48	0.0030882	9.93e-07	0.00183348	0.00056345	0.00928615	0.00525501	0.00525501	0.00265808	0.00600823	0.00016816	9.94e-05	3.08e-06	0.00025655	0.00072676	0.003283	0.0162087	0.00813268	0.00495896	0.00013521	0.0114497	0.00033499	0.005346
S3097	2.17e-07	0.00184406	1.82e-06	6.19e-06	3.49e-06	3.49e-06	0.00338584	7.17e-09	0.00128457	0.00086694	0.00898022	0.0055972	0.0055972	0.00401453	0.00665535	0.00011633	1.98e-05	2.59e-05	0.00046759	0.00058099	0.00152376	0.0159189	0.00686478	0.00423307	5.67e-07	0.0148735	9.34e-05	0.00481075
S3104	1.04e-05	0.00158707	4.93e-06	0.00011644	7.96e-06	7.96e-06	0.00330781	1.11e-05	0.00128456	0.00137196	0.00564685	0.00552591	0.00552591	0.00369942	0.00638654	0.00022908	9.65e-05	3.19e-05	0.00050414	0.00135323	0.00235923	0.0172446	0.00412747	0.00349807	4.29e-06	0.0146967	0.00032173	0.00628782
S3109	4.71e-06	0.00165984	1.35e-05	3.45e-06	0	0	0.00349242	3.11e-05	0.00236206	0.00057436	0.00785807	0.0057448	0.0057448	0.00269939	0.0107627	0.00020101	5.21e-05	1.65e-07	0.00119486	0.00104595	0.00335642	0.0154212	0.00620304	0.00464239	4.8e-06	0.0137431	0.00031577	0.00536174
S3082	1.42e-05	0.00200772	7.69e-06	2.18e-05	1.7e-07	1.7e-07	0.00340457	1.55e-05	0.00336875	0.00061438	0.00556944	0.00477446	0.00477446	0.0034706	0.00652881	0.00028033	8.3e-05	2.14e-06	0.00077268	0.0010447	0.0022263	0.0179621	0.00549632	0.00397483	2.31e-06	0.0120272	0.00027929	0.00569333
S3100	3.89e-07	0.00134605	3.8e-06	2.88e-05	5.52e-08	5.52e-08	0.00395297	0	0.00378116	0.00050653	0.00502303	0.00471352	0.00471352	0.00302311	0.0075942	0.00031175	2.62e-05	7.53e-06	0.00050529	0.00114889	0.00132452	0.0193835	0.00523804	0.00247256	1.72e-06	0.0130926	5.46e-05	0.00627401
S3102	2.01e-08	0.00158716	5.17e-07	1.01e-05	1.19e-07	1.19e-07	0.00383482	1.76e-09	0.00098274	0.00144503	0.00611555	0.0055161	0.0055161	0.00388299	0.00751189	0.00015775	3.88e-05	1.43e-10	0.00039173	0.00051085	0.00232818	0.017916	0.0041611	0.00346791	4.86e-07	0.0145075	5.65e-05	0.00483148
S3099	0.00078702	0.00153602	1.53e-05	0.00174076	8.23e-07	8.23e-07	0.00667199	4.98e-05	0.00396861	0.00053043	0.00601581	0.0116083	0.0116083	0.00395547	0.00971148	0.00363249	0.00025586	6.46e-11	0.00042082	0.00079563	0.00295383	0.0144687	0.00645531	0.00524549	1.06e-07	0.0106941	0.00169877	0.00532346
S3067	3.51e-06	0.00174653	4.59e-07	3.26e-06	1.9e-09	1.9e-09	0.00298397	0	0.00253672	0.00039348	0.0114294	0.004371	0.004371	0.00398195	0.00587208	9.59e-05	1.76e-05	2.07e-06	0.0004673	0.00115785	0.00308811	0.0148729	0.00623898	0.00564636	1.65e-55	0.0113659	5.49e-05	0.00475154
S3072	2.99e-05	0.00188445	8.29e-06	0.00017049	2.5e-06	2.5e-06	0.00526404	7.47e-06	0.00167721	0.00129352	0.00544365	0.00430101	0.00430101	0.00438544	0.00978461	0.00074347	0.00012424	2.42e-05	0.00048481	0.00185986	0.00129505	0.0183564	0.00548918	0.00308685	1.91e-05	0.01464	0.00010334	0.00547481
S2771	2.02e-06	0.00181337	3.39e-07	3.79e-06	3.76e-07	3.76e-07	0.00345333	8.21e-08	0.0020086	0.00100809	0.00889876	0.00675274	0.00675274	0.00407389	0.00676419	0.00014247	7.74e-05	1.68e-07	0.00048581	0.00199672	0.00361193	0.0193354	0.00415071	0.00431412	6.26e-06	0.0133083	0.00050026	0.0055598
S3108	1.48e-06	0.00172998	7.6e-06	1.5e-05	9.65e-06	9.65e-06	0.0039272	2.27e-06	0.00244293	0.00086284	0.00971828	0.00507697	0.00507697	0.00333039	0.00763967	0.00021474	8.82e-05	5.89e-06	0.000588	0.00118375	0.00321121	0.0153588	0.00791756	0.00467969	3.42e-05	0.0130292	0.00018565	0.00526314
S3107	4.03e-05	0.00208436	2.63e-06	1.2e-05	2.16e-06	2.16e-06	0.00363737	5.07e-07	0.00191921	0.00102974	0.00693159	0.00901899	0.00901899	0.00412114	0.00621537	0.00105937	0.00010925	0.00019103	0.0007207	0.00163718	0.00290855	0.0160583	0.0106609	0.00304408	3.87e-06	0.0142907	0.00014551	0.00530561
S3045	2.78e-08	0.00261913	1.58e-06	1.93e-05	3.84e-09	3.84e-09	0.00398646	3.03e-08	0.00216056	0.00053017	0.0053876	0.00272039	0.00272039	0.00426357	0.00766844	0.00030448	0.00020208	7.82e-07	0.0005069	0.00197492	0.00169531	0.0208186	0.00368723	0.00359131	1.45e-06	0.0162932	0.0001263	0.00477431
S3119	9.83e-08	0.00136976	5.58e-35	1.45e-05	1.11e-34	1.11e-34	0.00347819	7.42e-37	0.00295408	0.00255878	0.00939377	0.00403487	0.00403487	0.00380075	0.00657604	0.00038034	0.00038461	3.88e-37	0.0003255	0.00134604	0.0036045	0.017697	0.00494014	0.00640015	1.06e-38	0.0108967	0.00115989	0.00532643
S2908	2.82e-07	0.00183191	2.28e-06	1.07e-05	4.37e-07	4.37e-07	0.00323323	2.34e-08	0.00268821	0.00184155	0.00568237	0.00547044	0.00547044	0.00337891	0.00630342	0.00016304	0.0001965	1.06e-06	0.00024014	0.00095453	0.00215928	0.0173494	0.0062716	0.00465634	3.77e-05	0.0115871	0.0002843	0.00651523
S3087	8.47e-07	0.00349838	3.33e-07	0.0001201	0	0	0.00444525	0	0.00275115	0.00029388	0.00566413	0.00330804	0.00330804	0.00455601	0.00881108	7.94e-05	1.41e-05	4.96e-07	0.00196218	0.00044721	0.0021662	0.0175178	0.00411506	0.00220913	1.28e-06	0.0142463	2.03e-05	0.00774123
S2359	1.36e-07	0.0014594	0	6.5e-06	0	0	0.00349415	0	0.00157532	0.00055877	0.0062453	0.00326609	0.00326609	0.00357965	0.0103459	0.00019905	0.00020115	5.39e-05	0.00024461	0.00110989	0.00264322	0.0155756	0.00451743	0.00579579	0	0.0137104	0.00020008	0.004625
S3111	6.69e-07	0.0020018	5.37e-07	8.23e-07	1.25e-50	1.25e-50	0.00296856	4.17e-09	0.00217857	0.00050016	0.00887064	0.00541062	0.00541062	0.00440548	0.00583046	0.00010665	5.04e-05	1.06e-05	0.00022558	0.00069334	0.00171014	0.0156973	0.00924888	0.00476777	4.47e-07	0.0129885	4.12e-05	0.00416611
S3075	7.09e-09	0.00293462	1.33e-06	1.11e-05	1.2e-07	1.2e-07	0.00429344	4.68e-09	0.00209915	0.00038081	0.00574031	0.00340102	0.00340102	0.00431021	0.00839074	0.00019614	4.46e-05	1.91e-07	0.00131277	0.0008405	0.00247392	0.0171476	0.00499762	0.00362899	2.14e-06	0.0137256	0.0001331	0.00683894
S3048	1.32e-06	0.00126625	2.02e-06	3.12e-06	3.84e-06	3.84e-06	0.00328618	1.14e-08	0.00107445	0.00030293	0.00518929	0.00755433	0.00755433	0.00411009	0.00633034	0.00024202	3.31e-05	6.24e-08	0.00035838	0.00112064	0.0033122	0.0195911	0.00699842	0.00201169	1.05e-06	0.0139546	0.00013824	0.00524415
S2233	7.68e-09	0.00214895	3.75e-06	3.18e-06	0	0	0.00404484	0	0.00197197	0.00052161	0.00899082	0.00205249	0.00205249	0.00822226	0.01067	0.00022939	0.00018908	2.49e-07	0.00129026	0.00090268	0.00026136	0.0149953	0.0109712	0.00413369	0.00010024	0.017381	0.00010449	0.00388268
S2951	2.55e-08	0.00208336	7.98e-07	0.00051112	1.54e-07	1.54e-07	0.00440457	1.97e-08	0.00184766	0.00072061	0.0095729	0.00405976	0.00405976	0.0044181	0.00834604	0.00046309	0.00011661	1.14e-06	0.00150254	0.00156158	0.00394392	0.0181851	0.00447144	0.00382823	1.78e-07	0.0148495	0.00046986	0.00550465
S2790	7.44e-08	0.00091154	1.5e-06	9.97e-06	2.4e-08	2.4e-08	0.00246912	2.43e-08	0.00256285	0.00042515	0.0147793	0.00541097	0.00541097	0.00357324	0.00473117	0.00020708	1.36e-05	7.91e-07	0.00029314	0.0012132	0.00405286	0.0152609	0.00321309	0.00509784	9.36e-08	0.0123763	0.00018356	0.00516854
S3078	1.21e-06	0.0020077	5.42e-05	7.06e-05	4.3e-06	4.3e-06	0.00548142	7.65e-10	0.00156662	0.00020618	0.0102898	0.00490937	0.00490937	0.00370997	0.0105722	0.00039069	0.0004824	1.24e-07	0.00040412	0.0011448	0.00250636	0.0142976	0.00509835	0.00448832	8.84e-06	0.0118575	0.00014149	0.00490747
S3127	3.94e-06	0.00255886	1.79e-06	1.17e-05	1.62e-06	1.62e-06	0.0033172	3.8e-07	0.00221567	0.00090067	0.00879298	0.00535844	0.00535844	0.00454777	0.0110553	0.00018484	0.0001609	1.35e-06	0.00086288	0.00107827	0.00193628	0.0157217	0.00647768	0.00376263	5.25e-05	0.0126714	9.73e-05	0.00556802
S3123	1.33e-06	0.00216519	8.76e-06	0.00010936	1.33e-05	1.33e-05	0.00345476	3.11e-06	0.00157799	0.00050206	0.00732182	0.004111	0.004111	0.00384725	0.0122519	0.00018483	0.00021064	6.1e-05	0.00156993	0.00129886	0.0022891	0.0167909	0.00468627	0.00443117	5.13e-05	0.0199319	0.00015817	0.00458451
S3089	0	0.00207	8.08e-08	4.13e-06	0	0	0.00354745	0	0.0014257	0.00046533	0.00789086	0.00567119	0.00567119	0.00336112	0.0103227	6.83e-05	1.67e-06	3.17e-07	0.00018871	0.00060834	0.00265439	0.0150537	0.00940436	0.00472454	4.85e-05	0.0120683	7.05e-05	0.00513404
S3124	4.39e-06	0.00227384	2.1e-05	5.67e-05	8.28e-06	8.28e-06	0.00376889	0	0.00138167	0.0011552	0.00685263	0.00328683	0.00328683	0.00472463	0.0112482	0.00026263	8.47e-05	2.81e-07	0.00036972	0.00232439	0.0020925	0.0176501	0.00948439	0.00434949	5.55e-05	0.0146446	0.00017169	0.00457315
S3115	7.99e-05	0.00205824	0.00018411	0.00016021	0	0	0.00379647	0.00012345	0.00251059	0.00085214	0.00870396	0.00465313	0.00465313	0.00363233	0.00714367	0.00044926	0.00021156	7.16e-05	0.00033001	0.00115508	0.00245722	0.0148838	0.0135262	0.00504429	7.91e-05	0.0146975	0.00034355	0.00524232
S3070	0	0.00148306	6.57e-07	2.43e-06	0	0	0.0017771	0	0.00332154	0.00030335	0.00746463	0.00612279	0.00612279	0.00273408	0.00749912	5.09e-05	0.00813686	1.04e-06	0.00021631	0.00099591	0.00435455	0.0154158	0.00418805	0.00607767	8.87e-05	0.0080635	0.000725	0.00540042
S2094	0	0.00064619	8.61e-07	3.77e-06	0	0	0.00203878	0	0.00160855	0.00013012	0.0106293	0.00584527	0.00584527	0.00193051	0.00826739	0.0001277	3.14e-07	0	0.00024917	0.00178468	0.00515677	0.0147685	0.00878359	0.00695998	2.29e-05	0.00861246	0.00015873	0.0055708
S3094	6e-06	0.00271943	0.00010525	0.00021822	5.41e-08	5.41e-08	0.00445346	3.06e-05	0.00206026	0.00054587	0.0101402	0.00498661	0.00498661	0.0047562	0.00856354	0.00034339	0.0002471	9.2e-05	0.0009113	0.00154953	0.00275708	0.014835	0.0122233	0.00554647	1.47e-05	0.0135636	0.00039318	0.00539551
S2843	0	0.00138492	0	3.6e-05	0	0	0.00314861	0	0.00286707	0.00012577	0.0100925	0.00309815	0.00309815	0.00371187	0.00910177	9.07e-06	4.74e-06	0	0.00068214	0.00143928	0.00256215	0.0132946	0.00936633	0.00638446	2.63e-05	0.0139422	0.00017095	0.00470176
S3116	1.17e-05	0.00315009	3.14e-06	1.31e-05	9.42e-07	9.42e-07	0.00430608	3.35e-06	0.00180011	0.00088006	0.00994421	0.00318079	0.00318079	0.00805832	0.0105907	0.00019184	0.00013453	6.64e-08	0.00210158	0.00107165	0.00109941	0.0144596	0.0204051	0.00528942	5.27e-07	0.0175972	0.00019552	0.0043408
S3081	9.59e-05	0.00224834	7.28e-05	0.00015931	0	0	0.00394817	7.77e-06	0.00247763	0.00052561	0.0106152	0.00578255	0.00578255	0.00455434	0.00753288	0.00036346	0.00033374	7.02e-05	0.00082449	0.00154041	0.00248905	0.0150306	0.0137947	0.00405063	0.00010872	0.0135695	0.00019047	0.00515576
S3106	1.35e-34	0.00126824	2.32e-06	1.83e-05	4.85e-33	4.85e-33	0.00317816	3.23e-35	0.00126301	0.00056591	0.00834772	0.00371349	0.00371349	0.00462298	0.00629923	5.71e-05	0.00011979	1.36e-09	0.00050419	0.00104951	0.00139268	0.0169992	0.0100015	0.00440561	8.87e-09	0.0157009	0.00030797	0.0040147
S3140	3.42e-06	0.00134694	1.14e-06	7.79e-06	1.51e-06	1.51e-06	0.00396846	2.7e-07	0.00062054	0.00161009	0.00754865	0.00600979	0.00600979	0.00370152	0.00777651	0.0001604	0.00015211	3.04e-05	0.00080503	0.00092819	0.00200866	0.0182689	0.00607534	0.00284597	5.01e-06	0.0159033	0.0001026	0.00546832
S3121	0	0.00255228	4.81e-07	9.13e-06	0	0	0.00245476	0	0.00251148	0.00035389	0.00739882	0.00343958	0.00343958	0.00436219	0.00813826	0.00013489	6.26e-05	3.92e-08	0.00030952	0.00103526	0.00219657	0.0149008	0.00695242	0.00589122	3.96e-05	0.0098425	0.00014685	0.00418855
S3118	0.00014361	0.00175849	0.00028632	0.00028632	0	0	0.00309484	0	0.00249352	0.00019151	0.0051826	0.00535689	0.00535689	0.00387474	0.00981608	2.02e-05	4.19e-06	0	7.94e-05	0.00129926	0.00156051	0.0138842	0.00760083	0.00507565	0.00028842	0.0113938	9.66e-05	0.00502333
S3125	3.33e-06	0.00136439	1.66e-06	3.03e-06	4.81e-09	4.81e-09	0.00380241	2.62e-06	0.00147484	0.00075598	0.00666366	0.00575638	0.00575638	0.00314618	0.00743495	0.00016987	1.79e-05	1.19e-05	0.00067526	0.00063151	0.00312808	0.0170196	0.00479648	0.00378794	0.00015222	0.0124985	2.77e-05	0.00576491
S3136	3.26e-05	0.0012711	4.3e-05	0.0003214	7.13e-05	7.13e-05	0.00399848	7.17e-10	0.00062566	0.0003137	0.00842507	0.00290204	0.00290204	0.003004	0.00778007	0.00021689	6.44e-05	5.06e-05	0.00039564	0.00116191	0.0016293	0.0179064	0.0114179	0.00467829	5.64e-05	0.0127595	0.00019193	0.00490561
S2409	1.23e-09	0.00071344	7.54e-09	0.00011911	9.48e-16	9.48e-16	0.00143824	2.69e-19	0.00199381	0.00047505	0.00755359	0.00371267	0.00371267	0.00331249	0.00284292	3.36e-05	1.05e-05	2.63e-07	0.00271073	0.00175527	0.00416178	0.0119639	0.00371352	0.00954517	2e-08	0.0189196	3.42e-05	0.00439257
S3092	0	0.00291057	3.83e-06	0.00210765	0	0	0.00225844	0	0.00200619	0.00069171	0.00663075	0.00354997	0.00354997	0.00407865	0.0118277	6.48e-05	3.41e-05	0	0.00218121	0.00077384	0.00383518	0.0115592	0.00538283	0.00426098	0	0.0259876	4.69e-05	0.00511913
S3122	8.15e-06	0.00261578	6.44e-05	1.35e-05	0	0	0.00414034	0.00017996	0.00171607	0.0012682	0.00979525	0.00318957	0.00318957	0.00790671	0.00761605	0.00066464	0.00022757	8.33e-06	0.00033161	0.00191595	0.00193474	0.0167302	0.0115959	0.00468808	9.51e-05	0.0173551	0.00047793	0.00410614
S3156	2.15e-06	0.00226975	7.07e-05	0.00105969	0	0	0.00320588	0	0.00113005	0.00559446	0.0056928	0.010412	0.010412	0.00464849	0.00577243	0.00063934	0.00048927	6.45e-05	0.00018453	0.00180533	0.00227013	0.0181838	0.00484923	0.00338994	0.00012503	0.0173152	0.00052714	0.00695731
S2937	3.95e-05	0.00195906	5.67e-05	0.00014356	4.88e-09	4.88e-09	0.00443835	1.87e-09	0.00137659	0.00097117	0.00790667	0.00673921	0.00673921	0.00400358	0.00836087	0.00051583	0.00021828	0.0001642	0.00047372	0.00177566	0.00288371	0.0161603	0.00600297	0.0043213	1.02e-07	0.0156266	0.00055287	0.00514845
S1659	0	0.00117747	4.8e-06	3.85e-05	0	0	0.0032456	8.85e-06	0.00095393	0.00103124	0.00519063	0.00416469	0.00416469	0.00336578	0.00977721	0.00021442	1.13e-05	0	0.00029837	0.00133861	0.00153163	0.0156185	0.00846616	0.00394124	0.00018197	0.0127811	0.00012633	0.00469404
S3145	4.03e-06	0.00143027	4.07e-06	5.73e-06	0	0	0.00344499	8.82e-06	0.00210624	0.00065483	0.00663219	0.00478114	0.00478114	0.00354846	0.00651166	0.00037831	0.00010842	2.03e-05	0.00045842	0.00154287	0.00202125	0.0171833	0.0107	0.00448471	5.79e-05	0.0131211	0.00012149	0.00531909
S3144	4.72e-06	0.00080941	2.37e-05	8.75e-05	2.79e-06	2.79e-06	0.00349303	2.1e-05	0.00064168	0.00061314	0.00930763	0.00381482	0.00381482	0.00318022	0.00676043	0.00022563	8.25e-05	3.41e-05	0.00164537	0.00147897	0.0050418	0.0186349	0.00454834	0.00266413	1.19e-05	0.014555	0.0001763	0.00574236
S3224	4.35e-06	0.00146508	3.09e-06	5.02e-06	2.83e-06	2.83e-06	0.00392176	3.7e-06	0.00092789	0.00061208	0.00753506	0.00626473	0.00626473	0.00302881	0.00751989	0.00032362	9.76e-05	3.69e-06	0.00145412	0.00099803	0.00246273	0.0180559	0.00569816	0.00321951	0.00010258	0.0136595	0.00028174	0.00527896
S3195	2.55e-09	0.00078072	8.96e-08	1.91e-05	1.64e-07	1.64e-07	0.00319061	8.29e-09	0.00234192	0.00055468	0.0105243	0.0038393	0.0038393	0.00282914	0.00634266	3.85e-05	2.97e-06	3.38e-09	0.000471	0.00046194	0.00418901	0.0145784	0.00359163	0.00486615	3.24e-07	0.0120676	2.29e-06	0.0052826
S3176	4.29e-06	0.00355113	3.64e-05	4.45e-05	2.69e-05	2.69e-05	0.00415566	6.54e-05	0.00285786	0.00112644	0.00713622	0.0061801	0.0061801	0.00622993	0.00801923	0.00029208	0.00011808	1.8e-05	0.00022401	0.00157383	0.00232211	0.0163345	0.009396	0.00329126	6e-05	0.0126706	0.00017922	0.00597137
S3221	0.00019366	0.00276926	2.39e-05	0.00016509	9.32e-08	9.32e-08	0.0044727	2.45e-05	0.00141013	0.00105809	0.0161113	0.00802819	0.00802819	0.00461479	0.00855923	0.00137538	0.00082718	0.0002714	0.00077537	0.00120891	0.0038515	0.0135808	0.00544067	0.0053276	1.27e-63	0.0118718	0.00086791	0.00584134
S3150	2.97e-05	0.00454055	2.37e-05	0.00028359	4.02e-05	4.02e-05	0.00472889	3.73e-05	0.00353552	0.00056792	0.00532705	0.00476387	0.00476387	0.006282	0.00882081	0.00063697	0.00027127	6.06e-05	0.00190735	0.00153823	0.00183838	0.0199554	0.00441686	0.00286068	6.53e-05	0.0147178	0.00082093	0.00761889
S3143	3.35e-07	0.00324601	1.47e-06	1.6e-06	7.56e-07	7.56e-07	0.00449151	1.51e-09	0.00242189	0.00059659	0.00704652	0.00398444	0.00398444	0.00463057	0.00880394	0.00017908	6.32e-05	1.42e-06	0.0011963	0.00102425	0.0016894	0.0179338	0.00599127	0.00322309	7.6e-07	0.0138514	0.00019328	0.0069093
S3135	0.00013021	0.00142682	3.85e-06	0.00030315	7.15e-06	7.15e-06	0.00421101	6.59e-06	0.00192421	0.00030383	0.0100806	0.00562399	0.00562399	0.00379268	0.00772641	0.00069561	2.83e-05	1.37e-52	0.00028282	0.00075202	0.00186137	0.0175069	0.00567894	0.00407765	5.47e-07	0.0139425	0.00027464	0.00458355
S3179	4.91e-07	0.00167726	0	0.00016052	0	0	0.00467605	0	0.00076907	0.00062742	0.00914701	0.00116824	0.00116824	0.00524072	0.0122912	1.28e-05	1.25e-05	1.21e-06	0.00109268	0.0011405	0.00122642	0.0116526	0.00833654	0.00700837	9.8e-05	0.0195605	0.00041005	0.00311144
S3174	0	0.00259975	1.84e-08	2.94e-05	0	0	0.00375619	1.31e-08	0.00196286	0.00030434	0.0125091	0.00259556	0.00259556	0.00597493	0.00738604	0.00012633	6.4e-06	2.79e-07	0.00055229	0.001751	0.00241015	0.0161625	0.0129004	0.00496869	0.00027013	0.0132132	0.00022617	0.00450615
S3133	4.7e-05	0.00167579	1.34e-06	6.39e-06	0	0	0.00394036	0	0.00126253	0.00060301	0.0156891	0.00390336	0.00390336	0.00610217	0.0122348	0.00022739	0.00015899	5.83e-05	0.0009038	0.00130434	0.00266825	0.0183814	0.00527702	0.00237892	7.45e-05	0.0165263	8.22e-05	0.00509441
S3210	1.12e-05	0.00249525	1.98e-06	1.77e-05	3.49e-06	3.49e-06	0.00496497	8.32e-10	0.00324569	0.0019709	0.00871781	0.00513375	0.00513375	0.00340515	0.008597	0.00133293	0.00137525	8.37e-07	0.00129358	0.00115417	0.00294571	0.0165728	0.00717214	0.00364415	1.55e-06	0.0122125	0.00155328	0.0076672
S3199	0.00029665	0.00283487	1.04e-05	1.19e-05	5.56e-06	5.56e-06	0.0046167	2.33e-05	0.00161053	0.00097397	0.00866603	0.00486581	0.00486581	0.00532627	0.0132309	0.00104532	0.00103555	0.00061286	0.00082887	0.0010458	0.00171706	0.0175776	0.00889419	0.00246064	3.81e-07	0.0158966	0.00051726	0.00594574
S3166	3.38e-05	0.00199898	7.13e-07	3.23e-05	1.23e-06	1.23e-06	0.00340412	7.62e-10	0.00137484	0.00047717	0.00668631	0.00529052	0.00529052	0.00362343	0.00666052	0.00014771	0.00020264	1.21e-05	0.00063241	0.0011352	0.00327401	0.017155	0.00688918	0.00477116	3.63e-06	0.0122112	0.00018615	0.00511934
S3161	7.12e-06	0.00188067	2.32e-06	2.18e-05	4.58e-06	4.58e-06	0.00319901	0	0.00196194	0.00080643	0.00602387	0.00583001	0.00583001	0.00418431	0.00616113	0.00023689	6.7e-05	2.89e-05	0.00148408	0.00134911	0.00264069	0.0180866	0.00665347	0.00343847	2.2e-05	0.0148129	0.0004	0.00475172
S3170	3.2e-06	0.00189749	7.3e-06	1.35e-05	4.63e-07	4.63e-07	0.00440372	1.76e-05	0.00197539	0.00089106	0.00797806	0.00505484	0.00505484	0.00329334	0.0122957	0.00020043	0.00023086	6.75e-05	0.0009725	0.00095181	0.00306305	0.0157048	0.00555585	0.005081	0.00019622	0.0130692	0.00016399	0.00526963
S3114	6.08e-05	0.00071648	0	0	0	0	0.00320467	0	0.00118523	0.00457508	0.00916185	0.00426624	0.00426624	0.00240375	0.0105858	0.00033234	0.00045651	3.59e-06	0.0005563	0.00229045	0.00164747	0.018011	0.00609285	0.0058752	1.88e-05	0.022116	0.00037375	0.00562461
S3154	2.22e-09	0.00224803	2.27e-07	2.59e-05	5.4e-08	5.4e-08	0.0031828	5.87e-07	0.00272858	0.00032006	0.0107539	0.00453811	0.00453811	0.00400932	0.00629824	6.74e-05	6.25e-06	6.51e-11	0.0007352	0.00117967	0.00333046	0.0163366	0.00441714	0.00511928	1.07e-07	0.011137	2.6e-05	0.00588359
S3214	0.00012078	0.00234849	7.88e-08	0.00014565	0	0	0.00351263	0	0.00200961	0.00072192	0.00812306	0.00645525	0.00645525	0.00483662	0.0111343	0.00055809	7.37e-05	6.76e-07	0.00051891	0.0015166	0.0022917	0.0162235	0.00787166	0.00424732	5.49e-05	0.011935	0.00024997	0.00501924
S3168	2.51e-09	0.00164119	1.28e-06	3.09e-05	6.12e-08	6.12e-08	0.0037288	9.08e-10	0.00125383	0.00016245	0.00929768	0.00400327	0.00400327	0.00309702	0.00741879	3.88e-05	5.39e-06	1.55e-07	0.00079168	0.00059639	0.00429209	0.0152633	0.0085244	0.00444042	1.21e-07	0.0135954	0.00055034	0.00515585
S3201	4.84e-12	0.00142621	2.84e-14	0.00029917	1.67e-121	1.67e-121	0.00125116	1.1e-123	0.00250118	0.00021649	0.00897873	0.0052195	0.0052195	0.00431227	0.00238995	0.00011236	2.17e-05	4.33e-12	0.00106614	0.00122126	0.00560496	0.0107974	0.00572814	0.00876422	1.44e-13	0.00876621	0.00013592	0.00501561
S3194	3.45e-07	0.00181907	9.2e-06	4.34e-06	2.41e-07	2.41e-07	0.00309767	2.68e-05	0.00274841	0.00070845	0.00851186	0.00485977	0.00485977	0.00393909	0.00600957	0.00018577	0.00025218	4.54e-08	0.00049016	0.00148483	0.0033275	0.0152993	0.0116132	0.00577392	2.18e-07	0.0108968	0.00019103	0.00490939
S3093	6.89e-06	0.0019114	4.64e-06	1.27e-06	0	0	0.00390377	6.19e-06	0.00225234	0.00095331	0.00832482	0.00620332	0.00620332	0.00437762	0.00770567	0.00010187	4.78e-05	1.65e-05	0.00036451	0.00130198	0.00205058	0.0178114	0.00851195	0.00415271	4.77e-05	0.0146423	0.00035983	0.00541383
S3149	1.79e-07	0.00208348	1.57e-06	9.71e-05	2.67e-07	2.67e-07	0.00345688	5.67e-43	0.00079324	0.00108702	0.00779064	0.00514628	0.00514628	0.00352449	0.00681254	0.00010122	5.89e-05	1.68e-06	0.0005122	0.00095326	0.00352087	0.0159051	0.00402402	0.00421104	1.16e-06	0.0131415	0.00036501	0.00514588
S3163	6.69e-36	0.00141287	1.85e-62	1.09e-05	3.11e-63	3.11e-63	0.00330692	1.94e-63	0.00112834	0.00015069	0.01646	0.00396946	0.00396946	0.00284802	0.00657909	3.47e-05	3.49e-06	3.59e-62	0.00105812	0.00147664	0.00631311	0.0138102	0.00496195	0.00929698	2.36e-06	0.0231165	2.02e-05	0.00598881
S3146	1.23e-06	0.001937	1.23e-05	2.85e-05	2.25e-06	2.25e-06	0.00544689	3.44e-05	0.00159673	0.0007782	0.00703838	0.00263162	0.00263162	0.00346687	0.0107054	0.00018838	9.94e-05	1.08e-06	0.00156015	0.00132923	0.00259199	0.0166312	0.0047647	0.00236247	2.51e-07	0.0179131	0.00071773	0.00517036
S3139	2.75e-05	0.00151601	9.54e-06	5.63e-05	1.5e-05	1.5e-05	0.00379395	7.24e-06	0.00119746	0.00056602	0.00967409	0.00522224	0.00522224	0.0039073	0.0073752	0.00021271	7.57e-05	2.9e-05	0.00026447	0.00083142	0.00157228	0.0184639	0.00734113	0.00336724	6.85e-06	0.0160245	0.00029322	0.00477875
S3213	8.4e-07	0.00155028	2.97e-06	2.09e-05	0	0	0.00219809	5.1e-06	0.00264867	0.00061116	0.00992386	0.00718869	0.00718869	0.00354727	0.00945139	0.00019297	5.43e-05	2.26e-07	0.00033897	0.00196534	0.00397891	0.0151076	0.00579372	0.00576984	2.47e-05	0.0107057	6.21e-05	0.00530313
S3188	3.06e-06	0.00247815	4.05e-06	2.18e-05	9.38e-08	9.38e-08	0.00425659	4.19e-06	0.00176904	0.00047621	0.0133176	0.0029593	0.0029593	0.00639949	0.00828805	0.00022512	5.64e-05	3.01e-07	0.00059166	0.00102154	0.00197542	0.0164531	0.0145129	0.00400309	5.99e-07	0.0161484	0.00026329	0.00489662
S3137	0.00013684	0.00198724	2.34e-05	0.00055964	1.49e-07	1.49e-07	0.00506846	6.28e-05	0.00168135	0.00120855	0.00673101	0.00488846	0.00488846	0.0058452	0.00940882	0.0007281	0.00037538	0.00019927	0.00057836	0.00144742	0.00143705	0.0185461	0.0101504	0.00393658	1.21e-05	0.0155277	0.00034932	0.00552134
S3129	6.76e-05	0.00200025	1.3e-05	0.00029299	2.76e-07	2.76e-07	0.00436314	4.25e-05	0.00192277	0.00095776	0.00912691	0.0050531	0.0050531	0.00405384	0.00817419	0.00055209	6.46e-05	6.93e-05	0.0005685	0.0015761	0.002934	0.017288	0.00940563	0.00313868	3.25e-05	0.013932	0.00016858	0.00515452
S3148	6.29e-07	0.00183327	1.26e-05	6.21e-05	2.31e-05	2.31e-05	0.00389163	2.09e-05	0.00218895	0.00089636	0.00620791	0.00611206	0.00611206	0.00360844	0.00749183	0.00029143	0.00018947	4.29e-06	0.00067022	0.00138098	0.00282843	0.0170437	0.00506416	0.00463732	0.00012775	0.0129895	0.00020406	0.00516948
S3178	2.77e-06	0.00147493	1.24e-05	2.71e-05	6.1e-08	6.1e-08	0.00464977	9.05e-10	0.00114805	0.00108194	0.00810138	0.0022455	0.0022455	0.00455636	0.00897624	0.00032331	0.00015026	3.84e-07	0.00192647	0.0010411	0.00153638	0.0148156	0.010602	0.00324737	1.21e-07	0.019677	0.00011955	0.00412043
S3153	6.91e-08	0.00141244	1.74e-06	1.84e-05	1.75e-63	1.75e-63	0.00348812	2.15e-06	0.00086055	0.0031496	0.00987569	0.0050842	0.0050842	0.00302662	0.00688119	9.5e-05	1.56e-05	4.76e-07	0.00074747	0.00083784	0.00345837	0.0182243	0.00394188	0.0038767	5.49e-08	0.0199364	4.41e-05	0.00639499
S3202	9.95e-06	0.0024172	1.76e-05	4.2e-06	4.2e-06	4.2e-06	0.00303889	4.27e-05	0.00289302	0.0010243	0.00698758	0.00605091	0.00605091	0.00422296	0.00548128	0.0005965	0.00025574	4.39e-05	0.00056423	0.00189051	0.00226347	0.0177883	0.00657229	0.00462717	2.2e-06	0.0114962	0.00028754	0.00564816
S3182	0.00085179	0.00104553	2.22e-07	0.00382862	0	0	0.0112584	0	0.00094327	0.00183078	0.00921697	0.0114513	0.0114513	0.00313039	0.0215038	0.00372	6.17e-06	0.00116895	0.00026864	0.0004368	0.00279072	0.0129371	0.00514799	0.00417085	0.00012459	0.0107482	0.00179014	0.0081139
S3205	1.81e-05	0.00115049	1.75e-05	0.00013845	1.23e-06	1.23e-06	0.00286117	1.46e-05	0.00083493	0.00148584	0.00722599	0.00639953	0.00639953	0.00285924	0.00547491	0.00024744	0.00014826	3.57e-05	0.00012594	0.00076486	0.0027996	0.0175255	0.00368901	0.00357374	2.03e-06	0.0133236	0.00023515	0.00673455
S3128	0.00057701	0.00156852	1.86e-06	0.00069373	0	0	0.005774	0	0.0024474	0.00087061	0.00785066	0.00722482	0.00722482	0.00361976	0.0139003	0.00155114	3.17e-05	4.58e-06	0.00063754	0.00103708	0.00261698	0.0171741	0.00621739	0.00416373	0.00013619	0.0122398	0.00063948	0.00662939
S3172	0.00010151	0.00225554	3.76e-06	0.00030615	5.27e-06	5.27e-06	0.0050495	1.26e-06	0.00170349	0.00050096	0.00789394	0.00600169	0.00600169	0.004006	0.0133798	0.00059387	0.00012909	6.75e-05	0.0005116	0.00089638	0.00251338	0.0166002	0.00653125	0.00405372	0.00021944	0.0121159	0.00026712	0.00562326
S3181	8.59e-07	0.00228059	2.6e-07	1.12e-05	0	0	0.00337934	0	0.00196754	0.00037952	0.00910004	0.00372453	0.00372453	0.00420279	0.00669693	6.18e-05	3.84e-06	5.45e-68	0.00042911	0.00210272	0.00328334	0.0141507	0.012659	0.00658694	6.52e-67	0.0121564	0.00015561	0.00548468
S1353	1.34e-05	0.00098038	2.36e-07	5.64e-05	5.38e-08	5.38e-08	0.00775966	7.97e-10	0.00057503	0.00077828	0.010026	0.00340152	0.00340152	0.00465711	0.0126203	0.002899	0.00064575	0.00166539	0.0008718	0.00155966	0.00143765	0.01425	0.00993691	0.00694774	2.86e-07	0.0151082	0.00114129	0.00555272
S3193	0.00015966	0.00206049	9.5e-05	0.00012485	5.06e-07	5.06e-07	0.00299462	0.000129	0.00219436	0.00121234	0.0105973	0.00971933	0.00971933	0.00392518	0.0115116	0.00046384	0.00048204	0.00033762	0.00055486	0.00131025	0.00393162	0.0156555	0.00377276	0.0046803	1.05e-06	0.00979797	0.00025851	0.00627745
S3228	0.00010762	0.0009145	1.36e-06	0.00014049	0	0	0.00368906	3.18e-06	0.00164688	0.00263339	0.00993009	0.00395442	0.00395442	0.00227341	0.00706737	0.00031074	6.62e-06	2.57e-06	0.00053076	0.00112907	0.00274174	0.0159669	0.00613821	0.00561233	7.13e-08	0.0168828	0.00016802	0.0060098
S3175	1.91e-06	0.00178486	2.1e-06	5.13e-05	7.42e-07	7.42e-07	0.00394948	3.27e-07	0.00123423	0.00080618	0.00714095	0.00388506	0.00388506	0.00351711	0.00778238	0.00011657	3.7e-05	1.34e-06	0.00066754	0.00057451	0.00202065	0.016585	0.00866612	0.00363353	1.76e-06	0.0134116	0.00012974	0.00539699
S3220	2.69e-06	0.00168529	1.49e-07	5.02e-07	0	0	0.00371195	5.51e-08	0.00288849	0.00096786	0.00868304	0.00396665	0.00396665	0.00303275	0.00733881	8.51e-05	9.18e-05	4.34e-07	0.00057605	0.0013271	0.00330702	0.0151276	0.00916496	0.00594542	2.3e-08	0.0123504	0.00021604	0.00550346
S3158	2.13e-09	0.0009694	3.3e-07	2.84e-05	5.48e-07	5.48e-07	0.00331773	7.69e-10	0.00153836	0.00035988	0.0102257	0.00402565	0.00402565	0.00250751	0.00660948	2.6e-05	6.96e-06	6.25e-11	0.00024116	0.00054926	0.0036084	0.0150078	0.00663044	0.00523885	1.03e-07	0.0124525	0.00015902	0.00521181
S3215	1.76e-06	0.00224497	2.91e-05	3.21e-05	5.7e-08	5.7e-08	0.00437976	5.07e-05	0.00112565	0.00062083	0.010461	0.00265848	0.00265848	0.00668929	0.00860001	0.00015951	2.91e-05	2.59e-08	0.00061214	0.00068346	0.00195066	0.0166234	0.00862925	0.00372416	1.13e-07	0.0153124	0.00063804	0.00398613
S3242	0	0.00171052	1.41e-07	0.00016424	0	0	0.00361808	0	0.0020409	0.00046739	0.00682207	0.00423974	0.00423974	0.00345137	0.0112416	0.00028296	0.00029251	8.33e-05	0.00059768	0.00091752	0.00326303	0.0168381	0.00551795	0.00447981	5.97e-05	0.0118422	0.00035106	0.00520952
S3103	0.00010753	0.00232459	5.74e-06	0.00033215	7.46e-07	7.46e-07	0.0034289	2.04e-06	0.00400345	0.00212122	0.00716579	0.00294431	0.00294431	0.00567324	0.00644588	0.00041192	0.00023237	1.42e-06	0.00038105	0.0020776	0.00331694	0.0186159	0.00800329	0.00805424	3.25e-06	0.0242175	0.00013747	0.00409084
S3132	4.42e-07	0.00122239	8.77e-07	1.76e-05	0	0	0.00463653	0	0.00081884	0.00072299	0.00534748	0.00471116	0.00471116	0.00305837	0.00906026	0.00021279	2.54e-05	7.42e-05	0.00093345	0.0014386	0.00214684	0.0181954	0.00633798	0.00324694	1.9e-05	0.016743	0.00030035	0.00512078
S3197	5.29e-06	0.00201921	2.21e-06	1.62e-05	2.21e-06	2.21e-06	0.00358566	0	0.00216285	0.00033105	0.00676806	0.0073581	0.0073581	0.00353368	0.0112347	0.00054288	7.16e-05	0	0.00049366	0.00174576	0.00218125	0.0167051	0.00783741	0.00327368	0.00012006	0.0115983	0.00014306	0.00565133
S3126	9.33e-08	0.00197022	1.98e-07	6e-05	2.43e-07	2.43e-07	0.00372072	5.19e-06	0.00150257	0.00429763	0.00852593	0.0055743	0.0055743	0.004697	0.00567574	0.0017657	0.00414996	2e-07	0.00246623	0.00191727	0.00336714	0.017697	0.0106195	0.00513841	0.00031269	0.0151442	0.00292744	0.00508313
S3236	2.89e-07	0.00066141	4.67e-08	3.25e-05	2.3e-63	2.3e-63	0.00186607	1.43e-63	0.0010951	0.00019792	0.010278	0.00647431	0.00647431	0.00316589	0.00357443	0.00015772	1.72e-05	1.67e-07	0.00058688	0.00178842	0.00403144	0.0133745	0.00396534	0.00695926	1.54e-07	0.0103117	1.66e-05	0.00522006
S3237	9.36e-06	0.00244498	1.46e-05	1.77e-05	3.77e-06	3.77e-06	0.0030018	3.4e-05	0.00207244	0.00112855	0.0102985	0.00734836	0.00734836	0.00415759	0.00570404	0.00029956	0.00036238	6.75e-06	0.00082481	0.00119804	0.00404091	0.015266	0.00624071	0.0050425	1.85e-07	0.0103845	0.00046169	0.00572673
S3110	1.85e-05	0.0017671	1.46e-06	9.96e-05	9.37e-07	9.37e-07	0.00492605	1.63e-06	0.00152866	0.00056157	0.00792208	0.00411171	0.00411171	0.00451255	0.0130437	0.00037759	6.06e-05	3.1e-05	0.00141525	0.00121884	0.00094173	0.0183622	0.0111148	0.00353401	1.08e-05	0.0156316	0.00015558	0.00494179
S3138	1.23e-06	0.00318316	6.87e-06	9.35e-06	0	0	0.00402152	0	0.00216022	0.00023687	0.00793678	0.00276788	0.00276788	0.00524116	0.0111893	0.00010075	2.26e-05	0	0.00103167	0.00044853	0.00274179	0.0167864	0.00550005	0.00333435	6.47e-05	0.0131143	0.00029345	0.00590655
S3165	0.00072045	0.00156347	5.63e-06	0.00086666	4.15e-06	4.15e-06	0.00669216	8.22e-06	0.00263694	0.00080533	0.0053945	0.00694457	0.00694457	0.00416379	0.0146305	0.00205037	0.00033976	7.09e-06	0.00018134	0.00137858	0.00303063	0.01906	0.0048953	0.00345976	2.49e-05	0.0136649	0.00081253	0.00576411
S3235	9.57e-08	0.00247475	1.07e-05	1.61e-05	1.37e-05	1.37e-05	0.00365113	9.73e-06	0.00345031	0.00122321	0.00656706	0.00657753	0.00657753	0.00468695	0.0069597	0.00034256	0.00013802	3.57e-07	0.00029732	0.00185899	0.00059294	0.0179611	0.00822236	0.00333457	4.43e-06	0.0134332	9.58e-05	0.00612318
S3222	3.71e-06	0.00301294	1.22e-06	1.85e-06	2.2e-07	2.2e-07	0.00322183	2.17e-06	0.00212844	0.0002133	0.00947218	0.00492985	0.00492985	0.00556616	0.00638097	6.27e-05	5.34e-05	5.81e-06	0.00081306	0.00088396	0.00231371	0.0154903	0.00961989	0.00403519	2.42e-07	0.0129554	0.00029523	0.00486872
S3183	0.00014364	0.00155109	1.46e-05	6.2e-06	2.92e-05	2.92e-05	0.00258271	0	0.00204289	0.00244458	0.0114326	0.00506833	0.00506833	0.00316689	0.010778	0.00050378	0.00051504	0.00014774	0.00050657	0.00098596	0.00376253	0.0169473	0.00681649	0.00455482	6.39e-06	0.0158279	0.00028232	0.00574597
S3196	1.16e-06	0.00256081	6.12e-07	3.77e-06	0	0	0.00289916	0	0.00186545	0.00017535	0.0107376	0.00482447	0.00482447	0.00451307	0.0103284	4.68e-05	3.2e-05	3.73e-06	0.00039181	0.00038305	0.00341926	0.0145514	0.00787491	0.0046593	1.62e-05	0.0118714	0.00010042	0.00429054
S3162	1.62e-05	0.00145055	1.49e-05	2.76e-05	4.53e-07	4.53e-07	0.00257459	4.9e-06	0.00161416	0.00597694	0.00968322	0.00619697	0.00619697	0.00275419	0.0048976	0.00025158	0.00015801	2.63e-05	0.00039939	0.00112107	0.0033682	0.0172998	0.00399606	0.00584029	1.23e-06	0.0208213	0.00018937	0.00686801
S3206	1.17e-08	0.00179348	4.1e-07	2.45e-06	3.33e-07	3.33e-07	0.00252428	8.53e-10	0.00151386	0.0007395	0.0108411	0.00589419	0.00589419	0.00318782	0.00495079	9.78e-05	2.16e-05	8.5e-07	0.00031676	0.00096021	0.00433231	0.0157596	0.0054523	0.00500464	1.08e-06	0.0104011	0.00043267	0.0055818
S3211	6.28e-07	0.00222706	6.7e-06	1.35e-05	4.01e-06	4.01e-06	0.00473286	1.31e-05	0.00170417	0.00081587	0.00862686	0.00373251	0.00373251	0.00464017	0.0116505	0.0003594	0.00011561	9.54e-07	0.0005632	0.001333	0.00194585	0.0162897	0.0133633	0.00412781	3.66e-06	0.014674	0.00011274	0.0053378
S3192	2.64e-09	0.00142759	4.18e-07	6.48e-06	1.16e-07	1.16e-07	0.0047022	8.55e-10	0.00105448	0.00071155	0.0060602	0.00330502	0.00330502	0.00287418	0.00908538	0.00031902	1.85e-05	2.45e-06	0.00212741	0.00064675	0.00160948	0.0160037	0.00828143	0.00402974	1.61e-06	0.0185635	0.00032537	0.00474027
S3200	3.18e-07	0.00158436	6.66e-06	2.05e-05	8.84e-06	8.84e-06	0.00448656	4.1e-06	0.00147055	0.00062822	0.00721757	0.00351662	0.00351662	0.00290328	0.00884315	0.00012997	2.62e-05	4.7e-06	0.00091926	0.00112474	0.0020786	0.0159306	0.011902	0.00514511	2.78e-06	0.0140074	0.00018374	0.00522661
S3180	1.15e-06	0.0018372	1.84e-06	0.00013634	0	0	0.00396533	0	0.00107362	0.00042455	0.00723304	0.00194362	0.00194362	0.00488147	0.00780707	0.00012359	0.00013171	1.95e-06	0.0017625	0.00071467	0.00160869	0.0132963	0.010012	0.00461327	1.4e-06	0.0203825	0.00012417	0.00435464
S3187	0.00060686	0.00174736	6.95e-07	0.00146068	5.49e-08	5.49e-08	0.00650403	8.93e-07	0.00402261	0.00071213	0.00893495	0.00896605	0.00896605	0.00462372	0.0102364	0.00277161	0.00016464	3.16e-07	0.00042218	0.00124061	0.00398904	0.0159692	0.00775203	0.00451541	4.67e-07	0.00946548	0.00132049	0.0049322
S2983	3.04e-07	0.00242779	3.48e-06	5.26e-06	4.12e-07	4.12e-07	0.00372459	0	0.00209187	0.00179687	0.00610536	0.00511782	0.00511782	0.00587701	0.00716497	0.00028421	0.00031652	3.54e-05	0.00026976	0.0020059	0.00208007	0.0195082	0.00670857	0.00353574	5.89e-05	0.0155414	0.00033983	0.00610844
S3164	3.8e-08	0.00257488	7.76e-06	1.19e-05	5.5e-06	5.5e-06	0.00462127	1.4e-05	0.00270072	0.00054151	0.00422722	0.00441008	0.00441008	0.00523995	0.00889997	0.00034257	0.0002551	1.47e-06	0.00066358	0.00154344	0.00112201	0.0223584	0.00475644	0.00339222	1.33e-07	0.0158243	0.00020735	0.00510926
S3258	2.32e-07	0.00329752	2.26e-05	3.11e-05	2.01e-07	2.01e-07	0.00304912	5.13e-05	0.00392914	0.00161856	0.00896197	0.00586959	0.00586959	0.00523141	0.00584631	0.00025193	1.98e-05	6.07e-06	0.0006479	0.00194502	0.00278073	0.0192446	0.00673117	0.00476117	4.84e-07	0.0112125	0.00048501	0.00597249
S3151	4.05e-07	0.00157746	4.74e-06	8.54e-06	0	0	0.00512795	6.74e-06	0.0014838	0.00029513	0.00640565	0.00313549	0.00313549	0.00277028	0.0124558	0.00010415	2.8e-06	2.03e-06	0.00092419	0.00086661	0.00238144	0.0161887	0.0070672	0.00382603	0.00017649	0.0132709	4.3e-05	0.00551036
S3171	1.19e-05	0.00296871	4.54e-05	0.00010144	2.73e-06	2.73e-06	0.00422384	2.74e-07	0.00315798	0.00198474	0.00705066	0.00601667	0.00601667	0.00625431	0.00805996	0.00038773	0.00040867	4.77e-05	0.00085813	0.00187802	0.00293903	0.0170408	0.011003	0.00473968	5.7e-05	0.0142712	0.00034387	0.00514338
S3085	3.6e-07	0.00159589	2.79e-07	4e-05	8.68e-08	8.68e-08	0.00318412	9.32e-38	0.00152251	0.00040543	0.00870621	0.00324063	0.00324063	0.00489377	0.00632739	4.08e-05	2.35e-05	8.12e-07	0.00067535	0.00090646	0.00222397	0.0153542	0.0129937	0.00410363	4.38e-38	0.014566	8.78e-05	0.00424972
S3232	3.16e-07	0.00133363	1.31e-06	9.82e-06	3.27e-07	3.27e-07	0.00293547	7.85e-08	0.00138933	0.00345031	0.00578895	0.00427142	0.00427142	0.00246327	0.0049339	0.00093705	0.00099758	1.78e-06	0.0052806	0.00101488	0.0033403	0.0154341	0.00355765	0.00510443	6.77e-06	0.0166512	0.00124144	0.00514467
S2728	4.77e-06	0.0014922	1.73e-07	2.83e-05	1.93e-09	1.93e-09	0.00354372	5.81e-09	0.00158646	0.00084453	0.00748746	0.00516641	0.00516641	0.00304666	0.00698475	0.00010268	3.42e-05	3.17e-07	0.00218493	0.00119091	0.00148466	0.0156217	0.00680411	0.00412268	2.1e-07	0.0179149	0.00024437	0.00534927
S3225	1.15e-07	0.00192528	3.25e-06	3.02e-05	5.47e-06	5.47e-06	0.00428856	1.34e-09	0.00156487	0.00066856	0.00797564	0.00316786	0.00316786	0.00479556	0.0083022	0.00027491	0.00010919	1.33e-06	0.00088617	0.00270833	0.00140264	0.0195915	0.01363	0.00401513	2.71e-06	0.018098	0.00077491	0.00460285
S3249	1.74e-07	0.00160736	2.51e-07	1.37e-05	4.09e-37	4.09e-37	0.00435752	1.38e-07	0.00119972	0.00032626	0.0116917	0.00257425	0.00257425	0.00550864	0.00867188	4.32e-05	2.25e-05	7.11e-07	0.00074721	0.00088649	0.00102677	0.0145733	0.0210893	0.00431343	4.31e-08	0.0172524	0.00027347	0.00439675
S3203	5.06e-07	0.00198053	1.64e-06	5.58e-05	1.16e-07	1.16e-07	0.00293578	7.67e-10	0.0017279	0.00044274	0.00932339	0.00485009	0.00485009	0.00385426	0.00579064	8.09e-05	2.62e-05	6.23e-11	0.00147407	0.00109917	0.00310968	0.0149367	0.00702003	0.00475886	1.64e-07	0.012493	0.00010584	0.00392047
S3251	4.01e-07	0.00179859	3.36e-07	3.41e-05	3.4e-07	3.4e-07	0.00345025	1.61e-09	0.00207635	0.00049066	0.00681588	0.00472921	0.00472921	0.00440405	0.00678266	0.00011784	2.65e-05	3.62e-07	0.00052894	0.00115734	0.0015775	0.017188	0.00826735	0.00458774	6.03e-07	0.0135056	0.00025315	0.00360984
S3152	3.18e-06	0.00154438	3.42e-06	3.4e-05	4.97e-06	4.97e-06	0.00448742	4.46e-06	0.00091276	0.0030437	0.00805136	0.00224381	0.00224381	0.00426144	0.00871167	0.00026318	8.86e-05	3.6e-06	0.00116157	0.00124224	0.00125673	0.0174965	0.00512286	0.00500827	7.28e-06	0.0239092	0.00063756	0.00489325
S3147	2.73e-06	0.00086741	1.86e-06	7.71e-06	4.29e-38	4.29e-38	0.00250335	3.76e-07	0.00065699	0.00099566	0.0076113	0.0111579	0.0111579	0.00227762	0.00475239	0.00025431	2.19e-05	6.78e-07	0.0013151	0.00089422	0.00452417	0.0181445	0.00787687	0.00229358	1.86e-06	0.0130396	3.07e-05	0.00504105
S3239	9.66e-07	0.00319305	1.55e-05	4.16e-05	2.63e-05	2.63e-05	0.00435728	2.19e-05	0.00201093	0.00099376	0.00424371	0.00468223	0.00468223	0.00557005	0.00837392	0.00034064	0.00089208	1.64e-05	0.00081646	0.00178094	0.00240819	0.0223416	0.00487501	0.00377896	8.36e-05	0.0141818	0.00022635	0.00570341
S3243	6.28e-06	0.00282136	9.62e-07	1.04e-05	1.43e-07	1.43e-07	0.00361337	3.29e-65	0.00192758	0.00042325	0.00791986	0.00406222	0.00406222	0.00442872	0.00711724	0.0001095	2.57e-05	1.24e-05	0.00070025	0.00056459	0.00350959	0.0154567	0.00777273	0.0047959	5.47e-08	0.0116863	0.00011902	0.00527679
S3159	1.92e-06	0.00181235	2.48e-06	2.11e-05	2.51e-07	2.51e-07	0.00497744	4.73e-08	0.00107842	0.00061512	0.00749716	0.00333717	0.00333717	0.00423128	0.0098701	0.00110726	0.00110421	1.49e-06	0.00032904	0.00084453	0.00179097	0.0174698	0.0109999	0.00262169	4.07e-07	0.0144616	0.00057556	0.00506589
S3160	1.15e-06	0.0012032	3.16e-06	7.3e-06	3.94e-07	3.94e-07	0.00365596	9.68e-09	0.00119883	0.00081618	0.00880607	0.00519483	0.00519483	0.00282661	0.00716237	0.00014956	1.32e-05	1.26e-06	0.0005982	0.00069006	0.00252769	0.017715	0.00291666	0.00290402	4.22e-06	0.0140777	0.00016371	0.00481623
S3241	6.4e-06	0.00319615	5.29e-06	2.27e-05	8.87e-06	8.87e-06	0.00391651	3.1e-06	0.00239881	0.00062762	0.00624973	0.00638589	0.00638589	0.00612104	0.00769114	0.00014188	8.93e-05	5.01e-06	0.00066293	0.00093641	0.00144926	0.0182028	0.00870042	0.00406251	4.49e-05	0.0141307	0.00017985	0.00426192
S3169	2.63e-06	0.00092063	8.19e-09	4.68e-05	0	0	0.00348262	5.82e-09	0.00282044	0.00030218	0.00867666	0.00467384	0.00467384	0.00166656	0.00683371	0.00013153	5.82e-05	1.12e-07	0.00155281	0.00133567	0.00403698	0.016065	0.010099	0.00576069	0.00010124	0.0101579	0.0003252	0.00470188
S3204	4e-07	0.0008084	4.56e-08	5.9e-06	4.76e-08	4.76e-08	0.0039619	7.06e-10	0.00190096	0.00082859	0.00846575	0.00332013	0.00332013	0.00193904	0.00778523	0.00013858	0.00011508	1.42e-07	0.00101819	0.00110937	0.00304241	0.0150503	0.0162021	0.00705698	2.97e-07	0.013058	0.00014781	0.00465662
S3130	1.31e-07	0.00165484	8.62e-06	2.95e-05	5.87e-08	5.87e-08	0.00355113	2.1e-05	0.00176787	0.00039275	0.00767739	0.00462879	0.00462879	0.00319983	0.00697043	0.00013183	4.74e-05	2.21e-07	0.00049468	0.00069341	0.00363957	0.0163633	0.00708365	0.00549017	1.03e-06	0.0106725	0.00013841	0.00516961
S3247	1.31e-06	0.00348299	7.49e-06	7.42e-06	7.49e-06	7.49e-06	0.00399785	0	0.00428209	0.00028636	0.00545645	0.00392902	0.00392902	0.00497286	0.0107903	7.29e-05	7.03e-06	5.76e-06	0.00080595	0.00052514	0.00141885	0.015605	0.00907454	0.00389163	0.00010688	0.0119229	1.49e-05	0.00583778
S3216	5.79e-06	0.00211359	2.25e-06	1.94e-05	4.12e-06	4.12e-06	0.00334702	8.25e-07	0.00137852	0.0018168	0.00696974	0.00602548	0.00602548	0.00454568	0.00625669	0.00043734	0.00092602	1.68e-05	0.00057341	0.00163765	0.00265739	0.0193547	0.00584119	0.00378347	7.67e-07	0.0143851	0.00100777	0.00589305
S3255	2.7e-07	0.00167674	1.64e-06	2.51e-06	6.85e-07	6.85e-07	0.00337845	8.87e-10	0.00218506	0.00154217	0.00667536	0.00592358	0.00592358	0.00388902	0.006558	0.00019889	4.87e-05	1.56e-06	0.00027662	0.0012273	0.00345329	0.0190634	0.00627926	0.00417953	1.09e-06	0.0122484	0.00023389	0.00561722
S3198	4.97e-05	0.00270167	4.62e-05	0.00028255	6.69e-05	6.69e-05	0.00503396	1.68e-05	0.00149176	0.00116988	0.00874875	0.00522943	0.00522943	0.00733292	0.00956185	0.00050606	0.00038588	4.99e-05	0.00090452	0.00101268	0.00160426	0.0157796	0.0104382	0.00463029	5.71e-05	0.0149161	0.00031152	0.00452915
S3212	1.73e-09	0.00147504	2.2e-08	3.34e-05	4.21e-08	4.21e-08	0.00200412	6.25e-10	0.00232988	0.00072295	0.00950785	0.00646082	0.00646082	0.00195877	0.00388328	0.00012495	0.00024992	5.08e-11	0.00037457	0.00076335	0.00737406	0.0120815	0.00614458	0.00776339	8.34e-08	0.00844463	0.00023495	0.00526006
S3207	0	0.00363481	0	2.56e-06	0	0	0.00234323	0	0.00217692	0.00029922	0.00930031	0.00568145	0.00568145	0.00531412	0.0081161	7.57e-05	4.03e-06	2.97e-06	0.0010958	0.00093797	0.00403827	0.0131099	0.0108915	0.00623576	2.47e-05	0.00950405	8.06e-05	0.00508158
S3189	8.61e-07	0.00153362	2.51e-07	7.81e-06	0	0	0.0031418	1.82e-07	0.00102523	0.00177115	0.0100072	0.00606519	0.00606519	0.00416226	0.00619938	8.42e-05	6.02e-06	1.47e-06	0.00027559	0.001095	0.00211432	0.0169245	0.00737293	0.00336844	1.68e-07	0.0146968	1.93e-05	0.00554544
S3252	3.74e-06	0.00220227	1.82e-06	1.39e-05	1.11e-07	1.11e-07	0.00372258	6.45e-07	0.00188929	0.00121071	0.00608687	0.00497124	0.00497124	0.00439691	0.00724463	0.00020052	0.00037113	5e-06	0.00130325	0.00134252	0.00088007	0.0169195	0.0116713	0.00402856	3.3e-06	0.0168083	0.0004302	0.0051144
S3238	3.21e-06	0.00121532	2.78e-07	0.0001892	1.95e-07	1.95e-07	0.00425859	1.24e-08	0.00216587	0.00066649	0.00835873	0.00309893	0.00309893	0.00253061	0.00848625	3.54e-05	3.99e-05	2.92e-07	0.001155	0.00140554	0.00292197	0.015225	0.0195909	0.00630486	3.59e-07	0.0133922	0.00021441	0.0047608
S3254	4.96e-10	0.00123703	3.12e-08	0.000118	5.79e-38	5.79e-38	0.00296222	3.62e-38	0.0018606	0.00025971	0.00855648	0.00391408	0.00391408	0.00280408	0.00588792	3.65e-05	2.42e-05	6.72e-37	0.00212403	0.00123497	0.00255613	0.0141561	0.00904693	0.00674662	9.54e-08	0.0160087	0.00020546	0.00470212
S3142	8.16e-06	0.00178777	1.58e-05	4.87e-05	1.19e-05	1.19e-05	0.004042	2.02e-06	0.00144173	0.00144984	0.00663412	0.00428738	0.00428738	0.00446287	0.00764514	0.00043885	0.00013926	3.88e-05	0.00104274	0.00123329	0.00140557	0.019543	0.00531469	0.00286881	1.18e-05	0.0148673	0.00029565	0.00535896
S3208	3.85e-05	0.00347137	7.71e-06	3.98e-05	3.11e-06	3.11e-06	0.00465593	4.26e-06	0.00310435	0.0008177	0.00486856	0.00487101	0.00487101	0.00582477	0.0124404	0.00048944	0.00026876	2.41e-05	0.00108518	0.00175816	0.00092791	0.0185429	0.00725307	0.00335826	0.00020915	0.0141029	0.00022028	0.00618745
S3231	4.24e-09	0.00146239	5.39e-08	9.45e-07	1.03e-07	1.03e-07	0.00360358	1.53e-09	0.00288047	0.0003086	0.00821154	0.00346204	0.00346204	0.0029028	0.0071802	2.74e-05	2.79e-05	1.24e-10	0.00041695	0.00071074	0.0024407	0.0146042	0.0104189	0.006155	2.04e-07	0.0126278	8.31e-05	0.00494899
S3141	5.38e-06	0.00185088	9.44e-07	6.46e-06	0	0	0.00332418	0	0.00305432	0.00165853	0.00694718	0.00550364	0.00550364	0.00368815	0.0105229	0.00035686	0.0003952	1.07e-06	0.00051647	0.00104002	0.0030975	0.0157421	0.00761572	0.00605274	0.00016415	0.0112557	0.00054204	0.0051254
S3230	3.48e-07	0.00289728	4.43e-06	2.04e-05	5.11e-08	5.11e-08	0.00425033	3.97e-09	0.00259638	0.00052424	0.00610537	0.00429286	0.00429286	0.00506303	0.00842944	7.12e-05	4.74e-05	4.74e-07	0.00096089	0.00068805	0.00155698	0.0157009	0.0111345	0.00427292	2.38e-06	0.0127197	5.47e-05	0.00551963
S3244	6.48e-07	0.0036362	2.95e-05	3.97e-05	1.9e-08	1.9e-08	0.00462124	7.75e-05	0.00253856	0.00069476	0.00679437	0.00311728	0.00311728	0.00529244	0.0116283	0.0002664	4.44e-05	1.02e-05	0.00142409	0.00155012	0.00199003	0.0180188	0.00820544	0.00379265	0.00030875	0.0130389	0.00049807	0.00644284
S3190	4.77e-08	0.00228003	1.79e-05	4.05e-06	7.13e-07	7.13e-07	0.00334472	3.91e-05	0.00271844	0.00075491	0.00690614	0.004031	0.004031	0.00465305	0.0110675	0.00014022	4.12e-05	2.92e-06	0.00061523	0.00079325	0.00222568	0.0172817	0.00676353	0.00373781	0.00016811	0.0123834	0.00020858	0.00554468
S3219	0.000222	0.00203628	3.58e-05	0.00036335	5.91e-06	5.91e-06	0.00524642	4.35e-06	0.00163332	0.00067137	0.00756323	0.00576895	0.00576895	0.0035743	0.00969615	0.00079669	0.00051561	0.00022415	0.0003897	0.00078149	0.00231798	0.0138117	0.0159467	0.00465148	7.69e-07	0.0126651	0.00054638	0.0053727
S3184	0.00021046	0.0027642	6.63e-08	3.21e-05	0	0	0.00370041	0	0.00292235	0.00117797	0.00919447	0.00506131	0.00506131	0.00415156	0.0107533	0.00073811	0.00073251	0.00021661	0.00036595	0.00118638	0.00323467	0.0162327	0.00992551	0.00498643	0.00013477	0.0101099	0.00036526	0.00439882
S3287	8.61e-07	0.00209212	1.25e-06	2.75e-55	0	0	0.00375002	0	0.00192922	0.00044927	0.00761446	0.00263773	0.00263773	0.00419586	0.00737443	0.00012561	2.36e-05	1.87e-06	0.00053559	0.00091362	0.00227103	0.0147549	0.00951322	0.0045488	4.21e-07	0.0139619	7.78e-05	0.00407855
S3277	7.48e-05	0.00098792	2.11e-06	0.00013411	3.24e-07	3.24e-07	0.00366914	5.63e-06	0.00107683	0.00090424	0.00750886	0.00798977	0.00798977	0.00263394	0.00705663	0.00028164	0.00010716	4.39e-07	0.00038862	0.00079662	0.00414131	0.015462	0.00410881	0.00352512	1.08e-07	0.0120872	0.00032583	0.00503672
S3301	1.26e-06	0.00486235	2.09e-06	7.1e-06	1.2e-06	1.2e-06	0.00411599	3.08e-06	0.00329667	0.0009697	0.00510979	0.00504479	0.00504479	0.00756526	0.00788913	0.00034284	0.00022963	1.97e-06	0.00212339	0.00193508	0.00131913	0.0217286	0.00625348	0.00278031	6.06e-05	0.0157248	0.00024357	0.0056495
S3261	2.65e-08	0.00215223	2.9e-08	7.09e-06	5.55e-08	5.55e-08	0.00457525	8.24e-10	0.001662	0.00067043	0.00888166	0.0029701	0.0029701	0.00380221	0.00911942	3.11e-05	2.2e-05	6.69e-11	0.00060063	0.00080918	0.00235046	0.0146419	0.0103704	0.0058248	6.66e-08	0.0141391	0.00011498	0.00455888
S3256	9.81e-07	0.00169903	2.43e-06	5.86e-05	1.56e-08	1.56e-08	0.00387024	2.22e-07	0.0013518	0.0011187	0.00523293	0.00674012	0.00674012	0.00531343	0.00753458	0.00020591	0.00017387	1.42e-06	0.00024757	0.00190487	0.00241009	0.0224112	0.00344801	0.00325487	4.26e-06	0.0171212	0.00036236	0.00496487
S3285	3e-05	0.00134083	2.48e-06	3.68e-05	2.93e-08	2.93e-08	0.00396281	5.74e-06	0.0019699	0.00181104	0.00977853	0.00564553	0.00564553	0.00320342	0.011875	0.00014313	4.98e-05	8.52e-07	0.0002258	0.00118494	0.00116631	0.0173907	0.00738665	0.00293242	1.3e-05	0.0160293	5.42e-05	0.00732119
S3299	1.29e-55	0.00191728	3.31e-07	3.23e-05	0	0	0.00351798	7.02e-09	0.00165982	0.00071612	0.00835445	0.00296577	0.00296577	0.00285295	0.00698694	4.9e-05	0.00013139	1.91e-09	0.00525286	0.00150989	0.00387745	0.0149492	0.007489	0.00547591	5.54e-07	0.0191149	0.00030477	0.0034307
S3264	7.98e-10	0.00127703	2.67e-08	1.03e-05	5.11e-08	5.11e-08	0.00406421	7.58e-10	0.00143721	0.00044407	0.00776087	0.00178209	0.00178209	0.00427115	0.00807523	5.32e-05	6.13e-05	6.16e-11	0.00037833	0.00105688	0.00100119	0.0156845	0.0103813	0.00350936	6.13e-08	0.0158373	0.00026714	0.00423775
S3217	4.66e-09	0.00173228	1.87e-05	1.79e-06	2.02e-06	2.02e-06	0.00360299	4.03e-05	0.00248677	0.00090032	0.00566921	0.0065242	0.0065242	0.00359351	0.00693665	0.00026934	8.12e-05	8.19e-07	0.00029539	0.00106715	0.00182943	0.0172246	0.0059245	0.00437775	7.61e-06	0.0115359	0.00015281	0.0046029
S3279	6.93e-09	0.00119513	2.44e-07	2.64e-06	3.01e-09	3.01e-09	0.00288642	3.05e-09	0.00168827	0.00050899	0.00790205	0.00556588	0.00556588	0.00243647	0.00947587	2.98e-06	3.27e-06	1.16e-07	0.00028591	0.00081062	0.00431861	0.0139773	0.00700314	0.00550882	1.5e-06	0.0108229	0.00026645	0.00475186
S3283	8.21e-06	0.00223903	3.13e-05	6.67e-06	0	0	0.00319007	8.04e-05	0.00272261	0.00161845	0.00705524	0.0079992	0.0079992	0.00432722	0.0113699	0.00048553	0.00014382	3.41e-06	0.00032294	0.00175173	0.00099186	0.0162229	0.00923892	0.00414728	3.23e-06	0.0143597	0.00013039	0.00518386
S3209	0	0.00064161	7.78e-06	5.58e-05	0	0	0.00409798	0	0.00280478	0.00040617	0.00591233	0.00303983	0.00303983	0.00259878	0.0101995	4.13e-05	3.01e-05	0	0.00060968	0.00150046	0.00077554	0.0157464	0.0131414	0.00641639	6.54e-06	0.0132215	2.64e-05	0.00441615
S3246	6.58e-05	0.00303953	1.06e-05	0.00018806	1.53e-06	1.53e-06	0.00463998	7.37e-06	0.00230271	0.00161603	0.00793136	0.00597467	0.00597467	0.00542974	0.00851375	0.0007662	0.000425	3.25e-05	0.00073268	0.00200047	0.00253563	0.0174549	0.00930306	0.00503475	7.83e-05	0.0132448	0.00048662	0.00512982
S3086	2.24e-06	0.00141295	7.14e-07	1.54e-05	4.8e-07	4.8e-07	0.00418222	1.38e-07	0.00162073	0.00042013	0.00952969	0.00350466	0.00350466	0.00440036	0.00829067	7.38e-05	8.8e-06	6.28e-07	0.00096071	0.00073169	0.00196835	0.0152039	0.00414856	0.00507054	2.6e-06	0.0147823	0.00017556	0.00435599
S3314	2.16e-06	0.00220075	7.28e-07	1.31e-05	0	0	0.00330375	0	0.00158761	0.0027118	0.0143802	0.0055995	0.0055995	0.0037385	0.00655458	5.29e-05	1.61e-05	3.67e-55	0.00069521	0.0008687	0.00690618	0.0141766	0.00600244	0.00477432	4.05e-06	0.0132875	0.00089693	0.00556591
S3293	0	0.00092036	3.66e-07	3.77e-06	0	0	0.0029005	5.41e-07	0.00211545	0.00012085	0.012326	0.00361017	0.00361017	0.00321325	0.00964626	8.35e-06	4.83e-06	0	0.00014542	0.00158861	0.00332144	0.0145898	0.00473239	0.00689702	2.35e-06	0.0124979	2.95e-05	0.00553962
S3282	4.16e-06	0.00212192	2.11e-06	8.77e-06	0	0	0.00452088	0	0.00146739	0.00037426	0.00725462	0.0027288	0.0027288	0.00463073	0.012398	0.00013567	0.00011181	6.01e-07	0.00063215	0.00095203	0.00151026	0.0201818	0.00637567	0.00349411	6.29e-06	0.017947	0.00033031	0.00502186
S3271	2.75e-06	0.00216606	2.83e-06	1.93e-05	4.67e-06	4.67e-06	0.00442538	4.06e-06	0.00164879	0.00101299	0.0074525	0.00419995	0.00419995	0.00489599	0.00869076	0.00015999	7.99e-05	1.59e-05	0.00041722	0.00142384	0.00193964	0.0169648	0.00768349	0.00372655	4.91e-05	0.0146618	0.00010068	0.00554779
S3273	4e-06	0.0014691	2.44e-06	6.52e-06	8.92e-08	8.92e-08	0.00420318	1.52e-07	0.00111071	0.00164318	0.00765862	0.00469856	0.00469856	0.00377807	0.00835677	4.96e-05	7.54e-05	8.76e-06	0.00043822	0.00054432	0.00168918	0.0154858	0.00629138	0.00394911	1e-07	0.0152566	0.00018636	0.00528174
S3280	9.07e-06	0.00240575	1.39e-07	1.61e-05	2.77e-07	2.77e-07	0.00371002	0	0.00073784	0.00017629	0.0112315	0.00290831	0.00290831	0.00799683	0.00740848	1.16e-05	4.01e-05	1.52e-06	0.00166018	0.00076051	0.00278817	0.0142589	0.00874517	0.00494064	8.4e-08	0.0174686	0.00021016	0.00386371
S3229	1.24e-06	0.0007201	6.08e-06	1.49e-05	4.65e-07	4.65e-07	0.00234006	1.16e-05	0.00202706	0.00066879	0.00949379	0.00669036	0.00669036	0.00182056	0.00455929	0.00012082	0.00011146	2.46e-05	0.00014275	0.00073798	0.00358916	0.0158685	0.00757042	0.00490729	7.45e-08	0.0110371	0.00010773	0.00670387
S3259	2.57e-06	0.00103125	1.41e-06	6.77e-06	4.68e-90	4.68e-90	0.00371359	3.31e-06	0.00094306	0.00130687	0.00957184	0.00475919	0.00475919	0.00329862	0.0069109	0.00051629	0.00104642	1.62e-92	0.00051673	0.00086598	0.00459011	0.0154687	0.00851759	0.00385386	1e-07	0.0129316	0.0005372	0.00611532
S3284	2.06e-09	0.00150699	6.22e-07	4.9e-06	0	0	0.00292882	0	0.00130192	0.00061038	0.00734215	0.00484464	0.00484464	0.0049291	0.00573572	0.00012192	9.41e-06	6.13e-56	0.00074185	0.00055333	0.00224986	0.0168581	0.00366484	0.00297198	2.04e-07	0.0161295	0.00016187	0.00425366
S3260	4.03e-05	0.00226962	6.76e-06	0.00010044	7.9e-07	7.9e-07	0.00397957	1.73e-05	0.00169513	0.00054034	0.00659291	0.00558641	0.00558641	0.00353976	0.0113617	0.00031743	2.46e-05	3.3e-06	0.0010162	0.000603	0.00238173	0.0151419	0.00545329	0.00343972	7.95e-07	0.0124371	8.49e-05	0.00587754
S3286	5.76e-07	0.00167917	1.72e-07	1.71e-55	0	0	0.00330798	0	0.00146072	0.00011326	0.00905486	0.00238963	0.00238963	0.00519327	0.0066083	7.66e-06	8.94e-07	9.7e-07	0.00044764	0.00120084	0.00218449	0.0134526	0.00785543	0.00535913	1.87e-55	0.014043	6.79e-05	0.00404367
S3302	2.2e-06	0.00196252	0	0	0	0	0.00376154	0	0.00222084	0.00085919	0.0065883	0.00454589	0.00454589	0.00578621	0.0104974	0.00012558	0.00012654	0	0.00097409	0.00115479	0.0002111	0.0147984	0.0124592	0.00516098	5.53e-05	0.0178327	8.65e-05	0.00416496
S3267	1.31e-06	0.00207156	2.62e-07	2.43e-06	0	0	0.0031646	1.32e-07	0.00126971	0.00045302	0.00985426	0.00458535	0.00458535	0.00332828	0.00630256	2.66e-05	7.58e-06	3.94e-06	0.00014131	0.00111481	0.00423257	0.0142054	0.00715584	0.00586868	5.67e-08	0.00984512	0.00014934	0.00472745
S3253	7.82e-07	0.00047251	7.48e-08	3.05e-06	1.43e-07	1.43e-07	0.0033884	2.12e-09	0.00070563	0.00046725	0.0104336	0.00259298	0.00259298	0.00356464	0.00675504	2.18e-05	1.16e-05	1.73e-10	0.00132579	0.00111507	0.00288596	0.0161593	0.00534095	0.00415736	2.84e-07	0.0156219	0.00010709	0.00481293
S3248	4.18e-07	0.00287626	6.58e-06	7.3e-06	4.6e-07	4.6e-07	0.00384632	1.78e-05	0.00294539	0.00092115	0.00873636	0.00416002	0.00416002	0.00513867	0.00753351	0.00015913	2.08e-05	2.3e-06	0.00103203	0.0010993	0.00184868	0.0153003	0.00778535	0.00520095	2.88e-07	0.0130433	0.00028553	0.00479859
S3274	1.82e-05	0.00165749	3.67e-05	0.00012087	2.88e-06	2.88e-06	0.00440614	0	0.00181864	0.00068533	0.00949362	0.0074428	0.0074428	0.00412197	0.00849926	0.00031301	0.00038047	3.07e-05	0.00012185	0.00146563	0.00284067	0.0162599	0.00860243	0.00522773	5.95e-06	0.0119192	0.00036279	0.00421134
S3305	2.77e-06	0.0024083	2.57e-06	1.56e-05	1.59e-08	1.59e-08	0.00342543	1.61e-08	0.00184472	0.00050914	0.00589084	0.00611255	0.00611255	0.00445768	0.012153	0.00021894	0.00018655	5.09e-05	0.00126703	0.00090716	0.00168173	0.0168031	0.00585293	0.00400215	2.17e-05	0.0136997	0.00024312	0.00442915
S3270	1.08e-05	0.00111641	1.65e-06	4.79e-05	7.64e-08	7.64e-08	0.00378667	1.09e-06	0.0006374	0.00051603	0.00769183	0.00409012	0.00409012	0.00454626	0.00735616	0.00021718	4.46e-05	5.05e-07	0.00060291	0.00114269	0.00295111	0.0189778	0.00361444	0.00252103	1.48e-06	0.0163534	0.00031963	0.00455535
S3265	8.29e-05	0.00075887	2.79e-06	0.00018581	6.03e-08	6.03e-08	0.00395938	6.04e-06	0.00101974	0.00023933	0.0103192	0.00263296	0.00263296	0.0046817	0.00751154	0.00040722	2.43e-05	4.18e-07	0.00022835	0.00075388	0.00190427	0.0165824	0.00563171	0.00254986	1.19e-07	0.016498	0.00017174	0.00491157
S3291	4.97e-07	0.00153482	1.48e-06	5.53e-05	4.8e-34	4.8e-34	0.00447	1.99e-07	0.00114789	0.00034208	0.00753749	0.00279581	0.00279581	0.00559551	0.0089166	2.34e-05	2.54e-05	1.05e-06	0.00044132	0.00137708	0.00272129	0.025063	0.00613411	0.00350456	4.65e-39	0.0190519	0.0009088	0.00515918
S3113	4.12e-08	0.00110095	7.88e-07	2.59e-06	6.19e-07	6.19e-07	0.00357515	6.66e-09	0.00093721	0.00313614	0.00772745	0.00467166	0.00467166	0.00310187	0.0070572	9.31e-05	0.00384771	3.23e-06	0.00093746	0.00084842	0.00253232	0.0155553	0.00997284	0.00429806	3.97e-06	0.0131315	0.00141033	0.00573741
S3269	1.47e-06	0.0014301	5.95e-08	7.96e-06	0	0	0.00445767	0	0.00135801	0.00134167	0.00802975	0.00393418	0.00393418	0.0040275	0.00878985	0.00012549	4.07e-05	8.48e-06	0.00039231	0.00097978	0.00140764	0.0162385	0.00537388	0.00366344	1.62e-07	0.0146385	0.00014032	0.00567576
S3262	2.29e-06	0.00125405	2.06e-07	1.68e-05	0	0	0.00333371	0	0.00125497	0.00061445	0.00760714	0.00535627	0.00535627	0.00300058	0.0064854	0.00018202	1.92e-05	9.17e-06	0.0007053	0.00087417	0.00239338	0.0155273	0.0048333	0.00411465	4.2e-05	0.0135913	9.78e-05	0.00505058
S3227	4.47e-07	0.00104777	6.69e-60	2.16e-07	0	0	0.00423663	0	0.00066001	0.00018068	0.011778	0.00296086	0.00296086	0.00426292	0.0084572	1.61e-05	1e-05	1.28e-07	0.00075895	0.00080673	0.00440926	0.017053	0.00615322	0.00291782	6.71e-08	0.0154147	0.0001128	0.0060025
S3312	3.98e-09	0.00297906	7.32e-08	1.05e-05	9.69e-08	9.69e-08	0.00309393	6.64e-09	0.00183302	0.001064	0.00825737	0.00458726	0.00458726	0.00488789	0.00614147	4.64e-05	2.36e-05	2.95e-09	0.00167492	0.00179347	0.00330881	0.0156555	0.00787865	0.00452134	1.92e-07	0.0135902	0.0006135	0.00427449
S3234	4.95e-06	0.00326952	2.11e-05	2.14e-05	5.06e-06	5.06e-06	0.0036927	9.81e-06	0.00315592	0.00171819	0.0066209	0.00672753	0.00672753	0.00530211	0.00690415	0.00048124	0.00026804	6.97e-06	0.00068965	0.00192038	0.00158865	0.0180488	0.00769183	0.00345841	2.55e-06	0.0123634	0.00024089	0.00679914
S3112	9.26e-09	0.0023903	3.39e-07	5.56e-07	6.78e-07	6.78e-07	0.00339017	0	0.00200529	0.00099617	0.00800586	0.00403516	0.00403516	0.00402631	0.00677525	5.08e-06	2.49e-06	1.98e-55	0.00066939	0.00051221	0.00319547	0.0138356	0.00880544	0.00588722	1.11e-09	0.0113036	0.00052325	0.00495992
S3185	7.48e-05	0.0011148	1.6e-07	8.49e-07	0	0	0.00141114	0	0.00171316	0.00023979	0.0126132	0.00765754	0.00765754	0.00191318	0.00267415	0.00026346	0.00026184	7.72e-05	0.0003881	0.00080226	0.00673915	0.0130765	0.00395913	0.00708016	1.7e-06	0.00879005	0.00015416	0.00574329
S3378	1.93e-07	0.0032067	3.29e-08	3.26e-06	5.59e-08	5.59e-08	0.00287603	8.29e-10	0.00217013	0.00080084	0.00728192	0.003349	0.003349	0.00438456	0.00573199	2.01e-05	6.23e-06	2.54e-08	0.00259863	0.00027192	0.00293365	0.0130607	0.00331385	0.00524172	4.08e-07	0.0176458	9.94e-05	0.0051814
S3276	1.53e-05	0.00233646	3.83e-06	0.00024836	8.27e-09	8.27e-09	0.00322903	4.51e-06	0.00207873	0.00124301	0.00910452	0.00398682	0.00398682	0.00581876	0.00611468	0.00034338	0.00080002	9.91e-06	0.00061097	0.00201564	0.00181155	0.0171266	0.00922088	0.0043961	3.62e-08	0.016582	0.00052044	0.00443458
S3351	3.44e-05	0.00334985	1.01e-05	2.13e-05	0	0	0.00338454	1.38e-05	0.00273952	0.0010152	0.00884403	0.00538647	0.00538647	0.00526622	0.0105987	0.00020169	0.00011682	3.38e-05	0.00128585	0.00128377	0.00141948	0.0170653	0.00856031	0.00470003	6.89e-06	0.0150768	0.0004013	0.00585712
S3356	2.77e-06	0.0026638	4.09e-06	6.37e-06	1.07e-06	1.07e-06	0.00373064	2.39e-07	0.00169932	0.00062823	0.00655021	0.00717282	0.00717282	0.00463051	0.0073273	0.00013397	0.00010352	1.35e-05	0.00082579	0.00082122	0.00147481	0.01858	0.00489599	0.00282948	2.55e-05	0.0146181	0.00012445	0.00489804
S3295	4.62e-06	0.00096204	8.26e-07	2.76e-06	3.53e-34	3.53e-34	0.0015803	2.34e-36	0.00308548	0.00122229	0.00544556	0.00708209	0.00708209	0.00273816	0.00302237	0.00013824	0.00017932	1.17e-36	0.00362864	0.00128674	0.00265823	0.0136004	0.00503053	0.00790188	1.61e-07	0.0171189	0.00070761	0.00455051
S3347	4.72e-09	0.00129336	1.19e-06	2.65e-05	0	0	0.0023488	6.11e-09	0.00386025	0.00137298	0.00641539	0.00910076	0.00910076	0.00288074	0.00433484	0.00036276	7.8e-05	4.19e-06	0.00068854	0.00095812	0.00364379	0.0173699	0.00642814	0.00465885	1.44e-05	0.0105898	0.00023243	0.00472491
S3340	7.9e-07	0.00166169	1.97e-05	1.71e-05	3.68e-06	3.68e-06	0.00280935	5.13e-05	0.00377609	0.00082124	0.0109278	0.00532285	0.00532285	0.00455291	0.00542431	0.00019438	0.00027011	4.26e-07	0.00019386	0.00172341	0.00302126	0.0174788	0.010259	0.00478605	1.97e-06	0.0117498	0.00020545	0.00510476
S3346	4.74e-06	0.002034	1.21e-05	1.11e-05	3.22e-07	3.22e-07	0.00424931	3.31e-05	0.00116342	0.001027	0.00785866	0.0061827	0.0061827	0.004942	0.00809511	0.00040352	0.00032394	2.53e-07	0.0004258	0.00169289	0.00243952	0.0179126	0.00811258	0.00307076	2.84e-05	0.0157464	0.00035612	0.00462419
S3173	5.9e-06	0.00233441	9.37e-07	6.41e-06	3.03e-07	3.03e-07	0.00288927	2.23e-06	0.00216181	0.00146079	0.00829681	0.007286	0.007286	0.00448926	0.00568925	8.93e-05	1.31e-05	1.83e-05	0.00048729	0.00096019	0.00260712	0.0161627	0.00561439	0.00463973	2.02e-05	0.0134443	0.00014128	0.0051326
S3372	3.53e-06	0.00259852	2.73e-05	4.13e-05	2.58e-07	2.58e-07	0.00293391	8e-05	0.00157743	0.0020791	0.00833489	0.00581978	0.00581978	0.00522327	0.00565598	0.00021185	0.00144058	1.69e-05	0.00039445	0.00118903	0.00397513	0.0151902	0.00845775	0.00626831	0.00014768	0.0106466	0.00148498	0.00483041
S3326	1.27e-07	0.00116133	5.39e-06	2.31e-05	1.26e-06	1.26e-06	0.00331244	4.65e-08	0.00306442	0.00165257	0.0090854	0.00788424	0.00788424	0.00274567	0.00653664	8.82e-05	4.3e-05	1.58e-06	0.00061358	0.00115227	0.0035249	0.0164979	0.0076305	0.00479363	6.95e-05	0.0145984	0.00019304	0.00568152
S3317	2.13e-06	0.00158818	2.57e-05	3.4e-05	2.97e-06	2.97e-06	0.00390667	9.5e-06	0.00203643	0.00118183	0.00638694	0.00688798	0.00688798	0.00329204	0.00746435	0.00034899	0.00032358	1.02e-05	0.00146801	0.00101509	0.00190262	0.0144458	0.00734969	0.00421731	3.77e-06	0.0159806	0.00015814	0.00485525
S3245	1.31e-06	0.00164979	1.12e-06	1.52e-05	1.33e-07	1.33e-07	0.00424218	2.31e-08	0.00096846	0.00069958	0.00607419	0.00443011	0.00443011	0.00392024	0.00841478	6.96e-05	4.5e-05	5.29e-05	0.00036229	0.00127609	0.00184123	0.018497	0.00639625	0.002692	2.15e-05	0.0157527	0.00078186	0.00598828
S3335	3.26e-05	0.00183853	2.59e-05	0	0	0	0.00341899	6.52e-05	0.00223573	0.00057185	0.008971	0.00458218	0.00458218	0.00354863	0.0104481	0.00014663	0.00011675	6.22e-05	0.00040638	0.00197886	0.00221876	0.0164124	0.0116717	0.0055249	8.65e-06	0.0122008	0.00017273	0.00515148
S3339	2.46e-06	0.00146469	2.44e-06	1.31e-05	0	0	0.0024991	5.66e-06	0.00200797	0.0005143	0.0088733	0.00593986	0.00593986	0.00361982	0.00973848	0.00021266	9.33e-06	5.72e-08	0.00041767	0.00157023	0.00468716	0.0165022	0.00525625	0.00505808	1.02e-05	0.0119115	0.00011607	0.00589515
S3311	1.5e-68	0.00233831	4.13e-95	9.42e-06	6.98e-96	6.98e-96	0.00276823	4.35e-96	0.00226771	0.00090835	0.0109783	0.00511603	0.00511603	0.00441772	0.00511343	0.00042302	0.00054587	4.58e-07	0.00055244	0.00054043	0.00483523	0.0131533	0.00840348	0.0062138	1.32e-07	0.0112388	0.00080944	0.0047735
S3240	1.21e-06	0.00093998	5.54e-05	4.85e-05	2.41e-07	2.41e-07	0.00396813	0.00016205	0.00044935	0.00130709	0.00716855	0.00555064	0.00555064	0.00320281	0.00757521	0.00036104	5.08e-05	1.03e-06	0.00111855	0.00161225	0.00335473	0.019345	0.00533111	0.00324038	1.11e-05	0.0150627	6.18e-05	0.00571149
S3321	4.13e-05	0.00143885	4.72e-06	3.52e-05	0	0	0.002845	0	0.00208255	0.0021559	0.00781069	0.00616821	0.00616821	0.00398291	0.00549263	0.00029317	0.00020452	5.88e-05	0.00022262	0.00094955	0.00343434	0.0172585	0.00462815	0.00364679	8.86e-06	0.0123597	0.00109692	0.00547202
S3096	2.1e-06	0.00072041	9.36e-07	2.13e-05	1.71e-07	1.71e-07	0.00439735	2.5e-06	0.00057841	0.00042809	0.00757922	0.00407389	0.00407389	0.00386518	0.00875042	4.43e-05	9.01e-05	3.54e-08	0.00050277	0.00061588	0.00299015	0.018174	0.00589667	0.0021756	6.74e-07	0.015834	7.78e-05	0.00563376
S3343	2.26e-06	0.00108897	8.01e-06	1.29e-05	0	0	0.00184839	2.33e-05	0.00396134	0.0006762	0.0061735	0.00952006	0.00952006	0.00301433	0.00353279	0.00016399	0.00019652	6.99e-06	0.00014721	0.00106547	0.00247716	0.0171534	0.00645773	0.0062872	1.33e-05	0.00843326	0.00028019	0.00481982
S3327	8.74e-06	0.00156491	8.78e-07	1.45e-05	7.3e-07	7.3e-07	0.00390122	1.49e-07	0.00176888	0.0019661	0.00785218	0.00465172	0.00465172	0.00370144	0.00714294	0.00065951	0.00152244	3.42e-06	0.00072468	0.00136147	0.00377254	0.0173727	0.00651345	0.00525468	1.65e-05	0.0127458	0.00113519	0.00584153
S3370	7.49e-57	0.00276978	2.45e-07	2.11e-06	0	0	0.00261814	0	0.00333737	0.00013568	0.0122167	0.00420786	0.00420786	0.00439398	0.00521526	2.1e-05	6.68e-06	1.99e-57	0.00178139	0.00055069	0.00500358	0.0140365	0.0057366	0.00503446	4.12e-07	0.0117532	0.00014687	0.00593233
S3359	0.00015383	0.00149873	1.88e-05	0.00014079	0	0	0.00358187	1.81e-05	0.00277598	0.00099678	0.00846537	0.00872894	0.00872894	0.00299686	0.0068471	0.00109253	0.00066311	0.0002153	0.00035069	0.00091554	0.00403054	0.0140323	0.00463882	0.00545204	1.29e-07	0.00975081	0.00069503	0.0053583
S3361	0.00040407	0.00178535	3.62e-07	2.41e-07	6.26e-07	6.26e-07	0.0034109	7.29e-08	0.0023993	0.00284302	0.0105959	0.00663795	0.00663795	0.00386636	0.00601512	0.00080667	0.00167838	2.37e-05	0.00047299	0.00080045	0.00430357	0.0151082	0.00806037	0.00586385	1.02e-05	0.0127779	0.00085144	0.00601527
S3297	1.27e-07	0.00078375	4.27e-06	5.64e-05	0	0	0.0014463	0	0.0009432	0.0002555	0.00883529	0.00684696	0.00684696	0.00237911	0.0087198	1.75e-05	1.99e-05	0	0.00016575	0.0006979	0.00542355	0.0145098	0.0052744	0.00624672	0	0.00957369	7.95e-05	0.00568746
S3366	2.55e-06	0.00205574	9.78e-07	2.28e-05	7.29e-09	7.29e-09	0.00368514	0	0.00246832	0.00048197	0.00780466	0.00484289	0.00484289	0.00356812	0.0104089	0.00017936	4.83e-05	2.55e-05	0.00042292	0.00119944	0.00317834	0.0157794	0.0042689	0.00399449	1.42e-05	0.011829	0.00037784	0.00505767
S3250	2.18e-06	0.00090949	4.33e-05	1.57e-05	5.84e-07	5.84e-07	0.00418261	0.00012766	0.00076382	0.00129854	0.0100555	0.00357717	0.00357717	0.0034283	0.00807594	0.00028928	0.00011499	3.9e-06	0.00087568	0.00063778	0.00263258	0.0167184	0.0048285	0.00359318	8.41e-06	0.0149491	0.00019975	0.00563946
S3377	1.43e-06	0.00309241	2.24e-07	4.53e-05	0	0	0.00293173	0	0.00295102	0.00029483	0.0065231	0.00480966	0.00480966	0.00428073	0.00579434	6.91e-05	4.27e-05	5.01e-07	0.00151357	0.00075091	0.00364578	0.0156359	0.00540005	0.00386634	2.28e-08	0.0122816	0.00030072	0.00622913
S3306	4e-05	0.00180362	6.78e-06	3.26e-05	1.26e-05	1.26e-05	0.00398206	1.23e-05	0.00329793	0.00152263	0.00965014	0.0027431	0.0027431	0.005863	0.00791598	4.81e-05	0.00029359	9.52e-07	0.00200459	0.00150282	0.00221569	0.0174351	0.00321676	0.00685705	2.37e-07	0.0199063	4.05e-05	0.00410478
S3177	7.76e-07	0.00348978	5.05e-06	2.02e-05	5.86e-08	5.86e-08	0.00365813	8.69e-10	0.00382777	0.00047161	0.00818125	0.00320096	0.00320096	0.00483518	0.00721893	9.73e-05	2.61e-05	5.28e-08	0.00162007	0.00045723	0.00194826	0.0169859	0.00417247	0.0032703	1.16e-07	0.0139267	5.76e-05	0.00683705
S3319	1.77e-06	0.0015591	1.93e-06	1.82e-05	7.45e-07	7.45e-07	0.00239563	1.65e-09	0.00287836	0.00233017	0.00763868	0.00696031	0.00696031	0.00320195	0.00465878	0.00013247	8.26e-05	3.11e-06	0.00132418	0.00110325	0.00369541	0.0154637	0.00486053	0.00578848	1.31e-05	0.010914	0.00091858	0.00639667
S3330	3.11e-06	0.00111441	3.08e-06	1.68e-05	2.16e-07	2.16e-07	0.00397545	0	0.00122062	0.00139394	0.0061954	0.00448981	0.00448981	0.00363585	0.00787013	8.08e-05	3.29e-05	5.61e-05	0.00016892	0.00077906	0.0013908	0.0181244	0.00322447	0.00277099	4.27e-07	0.0164084	5e-05	0.00600721
S3325	1.51e-06	0.00153461	2.57e-06	0.00020055	3.65e-32	3.65e-32	0.00283991	3.44e-06	0.00279414	0.0040004	0.00892074	0.00503487	0.00503487	0.00356534	0.00475272	0.00092711	0.00151429	1.75e-07	0.0015913	0.00156196	0.00500592	0.0150609	0.00771632	0.0069379	3.45e-36	0.0134578	0.00173426	0.00560474
S3341	5.32e-09	0.00164062	3.62e-06	2.93e-05	7.18e-06	7.18e-06	0.00371193	1.77e-07	0.00106604	0.00073282	0.00839665	0.00444484	0.00444484	0.00576377	0.00725593	0.00016792	0.0001901	1.65e-08	0.00047471	0.00088935	0.00135936	0.0156244	0.0123806	0.00347826	6.76e-07	0.0159222	0.00021013	0.00398778
S3337	3.25e-09	0.0010534	2.08e-07	2.81e-05	5.56e-08	5.56e-08	0.00249337	8.25e-10	0.00197996	0.002778	0.00882767	0.00281331	0.00281331	0.00271478	0.00494293	4.38e-05	1.83e-05	6.7e-11	0.00018769	0.00156444	0.00257203	0.0142612	0.00585456	0.00694076	1.2e-07	0.0190144	0.00011887	0.00608827
S3289	0.00047621	0.00176127	7.89e-07	8.31e-06	0	0	0.0038181	2.14e-06	0.0012838	0.00156605	0.00961811	0.00592054	0.00592054	0.00310764	0.0108829	0.00069009	0.0014084	0.00013697	0.00068369	0.00092796	0.00502778	0.0151391	0.00643909	0.00439377	3.11e-07	0.0105125	0.00078463	0.00563541
S3191	3.81e-06	0.00206783	1.1e-05	7.31e-06	6.26e-07	6.26e-07	0.00416963	3.09e-05	0.00153389	0.00077388	0.00859754	0.0047417	0.0047417	0.00539084	0.00789495	0.00044431	0.00027803	2.75e-05	0.00064738	0.00162607	0.00170662	0.0182953	0.00413368	0.00360667	2.81e-05	0.0167354	0.00012779	0.00481422
S3288	5.96e-06	0.00123168	8.53e-07	6.31e-05	9.23e-07	9.23e-07	0.00373025	0	0.00069698	0.00185956	0.00811939	0.00654947	0.00654947	0.00457327	0.00704666	0.00041385	9.33e-05	5.35e-05	0.00128024	0.00134171	0.00306263	0.0208461	0.00290694	0.00279496	1.91e-07	0.0162008	0.00010008	0.00579502
S3336	1.16e-07	0.00338598	1.22e-06	1.79e-05	6.08e-08	6.08e-08	0.00355439	9.02e-10	0.00287105	0.00125107	0.00782547	0.00599633	0.00599633	0.00475713	0.00696504	0.00014374	6.11e-05	2.55e-07	0.00150096	0.00095777	0.00246979	0.0181211	0.0050426	0.0037174	4.82e-07	0.01352	0.00034862	0.00553233
S3345	6.57e-08	0.00173975	3.82e-06	1.15e-05	2.5e-08	2.5e-08	0.00346393	2.53e-08	0.00195519	0.00090786	0.00909229	0.00510578	0.00510578	0.00387811	0.0108564	7.08e-05	6.34e-05	1.22e-06	0.00021981	0.00128807	0.00140103	0.0170863	0.0139486	0.00525019	2.41e-05	0.0144353	0.00013722	0.0051329
S3134	0.00019533	0.00159985	0	4.06e-06	0	0	0.00286968	0	0.00246016	0.00046466	0.0120426	0.00638936	0.00638936	0.00395443	0.0117101	0.00068228	0.00067294	0.00040002	0.00033557	0.00136617	0.00305385	0.017431	0.00568187	0.00497271	7.07e-06	0.012823	0.00034849	0.00471842
S3186	7e-05	0.00270152	3.09e-05	0.00021265	3.11e-05	3.11e-05	0.00503257	2.56e-05	0.00220969	0.0013923	0.00679832	0.0062865	0.0062865	0.00512225	0.00928552	0.00077962	0.00025051	2.83e-05	0.00030019	0.00165979	0.00166572	0.0179698	0.00704507	0.00347875	7.64e-05	0.0139282	0.00021885	0.00580329
S3357	8.13e-08	0.00153154	1.91e-06	0.00013721	3.12e-07	3.12e-07	0.0048704	3.73e-08	0.00119935	0.00112442	0.0076171	0.00417699	0.00417699	0.00331544	0.00962665	0.00011415	0.00014264	1.33e-06	0.00088279	0.00122226	0.00357511	0.0178677	0.00523687	0.00302011	3.7e-05	0.0150831	0.00037541	0.00454523
S3348	1.91e-06	0.00132524	2.25e-06	2.49e-06	6.17e-08	6.17e-08	0.00237254	9.15e-10	0.00286675	0.00100448	0.00721104	0.00572688	0.00572688	0.00334323	0.0044532	0.00034406	0.00035137	2.1e-07	0.00052607	0.00103914	0.00332469	0.0183531	0.00357036	0.00282034	2.28e-07	0.0126835	0.00035247	0.00459022
S3381	1.3e-06	0.00152486	6.81e-08	5.65e-06	0	0	0.00181584	3.04e-07	0.00205357	0.00363937	0.0111737	0.00433399	0.00433399	0.00334369	0.00932171	9.53e-05	2.5e-05	1.32e-05	0.00042342	0.00096535	0.00427228	0.0158224	0.00452877	0.00700091	8.99e-05	0.0174	7.01e-05	0.00570594
S3316	1.43e-07	0.00094082	1.41e-08	1.2e-06	2.11e-09	2.11e-09	0.00231648	0	0.00069715	0.00015278	0.00813966	0.00675413	0.00675413	0.00290749	0.00459779	3.52e-05	7.58e-06	3.29e-05	0.00037918	0.00077572	0.0066017	0.0151947	0.00390989	0.00302698	9.75e-09	0.00838784	4.97e-05	0.00645365
S3309	1.12e-05	0.0013147	1.29e-06	2.57e-05	5.01e-08	5.01e-08	0.00155493	7.43e-10	0.00095301	0.00066212	0.00809339	0.00482268	0.00482268	0.00322188	0.00301759	9.23e-05	6.83e-05	6.04e-11	0.00025444	0.0013121	0.00434917	0.015573	0.00484331	0.00655276	6.01e-08	0.0100402	0.00021745	0.00493653
S3364	0	0.00237723	0	0	0	0	0.00259941	0	0.00256677	0.00133983	0.0100939	0.00467697	0.00467697	0.00434526	0.00939048	4.52e-05	0.0080008	2.48e-07	0.00067214	0.00096328	0.00405981	0.0155039	0.00795042	0.00445162	7.25e-05	0.0109047	0.00059045	0.00485652
S3303	7.83e-07	0.00135659	1.82e-06	8.26e-06	3.56e-07	3.56e-07	0.00287323	4.84e-06	0.00218124	0.00030846	0.00888695	0.00341474	0.00341474	0.00439678	0.00570941	3.71e-05	1.78e-05	5.46e-08	0.00033143	0.00084021	0.00214574	0.0155524	0.00510947	0.00509123	9.41e-08	0.0142629	0.00026933	0.00404226
S3307	3.04e-06	0.00143387	6.83e-08	5.9e-06	0	0	0.00372882	0	0.00241075	0.00018938	0.0172536	0.00219698	0.00219698	0.00378032	0.0072268	0.00023085	0.00011719	7.33e-06	0.0006326	0.00146563	0.00216865	0.0165648	0.0193839	0.00613728	3.64e-05	0.0144769	0.00018934	0.00557254
S3350	1.64e-09	0.00083807	1.26e-06	1.54e-05	3.99e-08	3.99e-08	0.00203297	5.91e-10	0.00447353	0.00011534	0.00897607	0.00572888	0.00572888	0.00295778	0.0040537	1.22e-05	1.1e-05	4.8e-11	0.00032374	0.00137992	0.00352512	0.015217	0.00973243	0.00665369	4.78e-08	0.00925705	1.74e-05	0.0049052
S3394	0	0.00255795	1.31e-06	6.22e-05	0	0	0.00407857	3.4e-09	0.00181413	0.0005923	0.0100214	0.00263735	0.00263735	0.00380419	0.0115924	0.00011768	2.82e-05	1.82e-06	0.00093056	0.00070774	0.00216374	0.0153081	0.00846102	0.00492791	7.33e-06	0.0171722	2.66e-05	0.00576641
S3355	1.33e-06	0.0009162	1.46e-07	0.00013142	0	0	0.00480342	7.61e-10	0.00109242	0.00029136	0.00583757	0.00211008	0.00211008	0.00218133	0.0120031	2.14e-05	1.19e-05	8.31e-07	0.00112311	0.00083448	0.00161942	0.0167438	0.010012	0.00497947	4.73e-06	0.0170685	0.00010323	0.0043594
S3323	5.47e-06	0.00103484	0	7.65e-05	0	0	0.00407761	0	0.00203551	0.00017976	0.0115013	0.00368728	0.00368728	0.00275926	0.0108452	0.00028062	7.51e-06	4.53e-08	0.00078814	0.00080954	0.00393721	0.0149619	0.00487954	0.00410385	3.76e-06	0.0145097	0.00013534	0.00524297
S3324	7.34e-06	0.00153899	8.04e-06	1.05e-05	1.44e-05	1.44e-05	0.00365571	2.1e-07	0.00152682	0.00090788	0.00647291	0.00495942	0.00495942	0.00413513	0.00711578	0.00019564	0.00015701	1.47e-05	0.00034555	0.00192782	0.00263164	0.0184256	0.00790732	0.00443017	1.96e-05	0.014379	0.00076836	0.00488223
S3352	6.4e-07	0.00401757	6.42e-05	4.89e-05	5.75e-08	5.75e-08	0.00323651	0.00018725	0.00343253	0.00392428	0.0118599	0.00384003	0.00384003	0.00710757	0.00596931	0.00050371	0.0002943	7.65e-05	0.00037388	0.0027652	0.00239687	0.0165284	0.00680673	0.00565647	1.86e-05	0.0180129	0.00064152	0.00573249
S2690	1.06e-07	0.00141403	4.89e-07	1.78e-05	9.31e-07	9.31e-07	0.00309686	5.63e-08	0.00512043	0.00021848	0.00678278	0.00496199	0.00496199	0.00222163	0.00596735	0.00022637	2.62e-05	4.77e-08	0.00024033	0.00103315	0.002495	0.0135348	0.0169585	0.00658753	2.82e-07	0.00912388	7.34e-05	0.00481503
S3392	5.36e-06	0.00291917	3.01e-07	5.77e-06	0	0	0.00281549	0	0.0015026	0.00034953	0.009708	0.00516624	0.00516624	0.00497862	0.00547206	0.00015891	0.0001122	5.71e-06	0.00045983	0.00138676	0.0035145	0.0167808	0.0101284	0.00532555	1.39e-07	0.0124536	0.00046335	0.00437769
S3409	1.32e-05	0.00178126	3.83e-05	1.6e-05	0	0	0.00406369	0.00011111	0.00220704	0.00064657	0.00621351	0.00441676	0.00441676	0.00348483	0.0121713	0.00034954	6.41e-05	2.51e-05	0.00047847	0.00077536	0.00158403	0.0169904	0.00891071	0.00373322	4.55e-07	0.0138957	0.00023956	0.00535092
S3369	1.52e-05	0.0023806	1.26e-05	3.01e-05	2.49e-07	2.49e-07	0.00369993	1.37e-07	0.00238215	0.0002848	0.0067866	0.0054334	0.0054334	0.00528316	0.00727527	0.00012459	4.67e-05	8.39e-08	0.00042101	0.00084343	0.00115318	0.0160256	0.0101824	0.00389046	2.48e-05	0.0133462	0.00020087	0.00338449
S3427	3.89e-06	0.00135496	1.1e-05	9.64e-05	1.65e-06	1.65e-06	0.00387017	7.29e-08	0.00155243	0.00106813	0.00684409	0.00610959	0.00610959	0.00394418	0.00762515	0.00011518	7.86e-05	2.57e-05	0.00080578	0.001409	0.00244165	0.0175328	0.00459258	0.00407498	8.25e-05	0.015907	0.00041612	0.00493695
S3407	7.06e-08	0.00191135	7.86e-07	5.35e-05	2.94e-07	2.94e-07	0.00422396	7.5e-122	0.00132133	0.000239	0.0102624	0.0032934	0.0032934	0.00298245	0.00836417	8.38e-05	4.34e-05	1.43e-06	0.0005684	0.00081389	0.00303645	0.0161346	0.0098475	0.00373966	5.81e-06	0.0154215	0.00043104	0.00488227
S3331	2.42e-06	0.00278109	9.81e-07	1.53e-06	2.23e-07	2.23e-07	0.00401192	5.76e-09	0.00203942	0.00048943	0.00725526	0.00366132	0.00366132	0.00515544	0.00793447	8.94e-05	4.61e-05	1.47e-07	0.00088062	0.00087976	0.00217539	0.0176679	0.00752017	0.00433124	5.31e-07	0.0131693	0.00012963	0.00517881
S3322	9.34e-07	0.00226824	2.5e-06	6.67e-05	3.89e-06	3.89e-06	0.00417038	4.81e-07	0.00145366	0.00094273	0.0064153	0.0043705	0.0043705	0.00376899	0.00809231	0.00024844	0.00012145	2.7e-06	0.00061745	0.00109034	0.00135081	0.0165725	0.0126447	0.00483958	9.13e-05	0.0141715	0.00021016	0.00547453
S3417	1.06e-05	0.00259023	3.56e-05	2.94e-05	9.6e-06	9.6e-06	0.00458118	5.55e-05	0.00134174	0.00133375	0.00819141	0.00556917	0.00556917	0.0046109	0.00888698	0.00027538	7.19e-05	9.82e-08	0.00039375	0.00064808	0.00306033	0.0159585	0.007595	0.00459983	9.81e-06	0.0152968	0.00020467	0.0054169
S3411	1.86e-06	0.00052101	6.27e-07	3.43e-06	9.52e-07	9.52e-07	0.00318273	2.23e-07	0.00293825	0.00078086	0.0114234	0.00495968	0.00495968	0.00212725	0.00991938	7.13e-05	1.71e-05	8.59e-07	0.00143236	0.00084161	0.00355736	0.0153334	0.009457	0.00556842	2.47e-06	0.0116967	0.00024289	0.00522689
S3318	2.51e-09	0.00073542	6.68e-08	0.00010267	6.12e-08	6.12e-08	0.00249505	9.08e-10	0.00139186	0.0019385	0.0110449	0.00523149	0.00523149	0.00222109	0.00469488	0.00029522	0.00034544	7.38e-11	0.0005841	0.00182554	0.00537807	0.0159853	0.00463374	0.00605864	1.9e-06	0.01367	0.00062564	0.00645865
S3155	9.55e-07	0.00116044	1.58e-06	8.99e-05	1.71e-06	1.71e-06	0.00503939	3.09e-07	0.00071493	0.0006001	0.00484634	0.00296069	0.00296069	0.00423027	0.0100343	4.45e-05	4.74e-05	2e-06	0.00042953	0.00089912	0.00223004	0.022844	0.00331146	0.00244132	1e-05	0.0185323	0.00064752	0.00538765
S3404	7.69e-08	0.00088885	2.44e-08	2.32e-05	1.5e-48	1.5e-48	0.00165804	9.97e-51	0.00300114	0.00037668	0.0165529	0.00462642	0.00462642	0.00393292	0.00329546	2.06e-05	4.88e-05	7.69e-08	0.00014513	0.00058778	0.00478201	0.0137246	0.00397611	0.00616257	2.55e-07	0.0105128	9.55e-05	0.00481272
S3334	4.92e-06	0.0017242	2.86e-06	5.08e-05	2.27e-07	2.27e-07	0.00392545	9.66e-10	0.00116909	0.00077567	0.00794432	0.00495774	0.00495774	0.00441968	0.0073583	0.0004926	0.00013416	2.11e-06	0.00048809	0.00117608	0.00326098	0.0172051	0.00914779	0.0028918	5.67e-06	0.0152889	0.00038067	0.00571378
S3379	1.83e-06	0.00344588	1.95e-05	3.17e-05	3.66e-05	3.66e-05	0.00478984	3.42e-06	0.00371822	0.00041952	0.00583975	0.00424489	0.00424489	0.00435551	0.00921883	0.00036085	7.25e-05	7.14e-08	0.00142173	0.00116115	0.00123479	0.0167158	0.00698591	0.00378623	4.73e-06	0.012269	5.96e-05	0.00691073
S3419	2.32e-06	0.00137583	3.78e-06	3.61e-05	4.02e-06	4.02e-06	0.00320222	7.59e-07	0.00088817	0.00135789	0.00623991	0.00463817	0.00463817	0.00446078	0.0113397	0.00024812	8.94e-05	3.73e-05	0.00035265	0.00114741	0.00190268	0.019278	0.00654919	0.00300735	8.11e-06	0.0138976	8.86e-05	0.00585943
S3398	2.5e-08	0.00125774	2.17e-06	2.3e-05	3.05e-06	3.05e-06	0.00253146	1.11e-08	0.00162318	0.00079289	0.012157	0.00570895	0.00570895	0.00271836	0.00492884	0.00013409	0.00013528	7.2e-07	0.00068671	0.00090372	0.00429218	0.014735	0.00557139	0.00613392	7.93e-06	0.0109937	0.00023254	0.00496427
S3413	4.73e-05	0.00272413	6.4e-05	0.00011631	3.62e-05	3.62e-05	0.00421496	9.95e-05	0.00226186	0.00135934	0.00710808	0.00700084	0.00700084	0.00562074	0.00751683	0.00091309	0.00046129	1.07e-05	0.00064166	0.00220629	0.00282266	0.0190172	0.00819255	0.00378114	8.85e-05	0.0129082	0.0005432	0.00551979
S3387	6.32e-05	0.00098456	1.73e-05	0.00015107	1.01e-06	1.01e-06	0.00361555	1.1e-05	0.00287789	0.00185277	0.0103453	0.0051731	0.0051731	0.00293297	0.0067124	0.00051871	0.00059966	1.67e-07	0.00030677	0.00087728	0.00269084	0.015271	0.00756631	0.00557823	3.9e-05	0.0110247	0.0011445	0.00514729
S3432	2.42e-06	0.00197892	6.31e-07	7.56e-07	4.12e-62	4.12e-62	0.0030655	2.57e-62	0.00214297	0.00118162	0.00759798	0.00591121	0.00591121	0.00451962	0.00593192	0.00019907	0.00015202	2.36e-06	0.0004263	0.00189909	0.00222672	0.0176979	0.00767597	0.00468028	1.84e-05	0.0118715	0.00020515	0.00532679
S3257	6.3e-06	0.00259168	4.23e-05	3.99e-05	2.41e-06	2.41e-06	0.00389323	3.33e-05	0.00226426	0.0003669	0.00782647	0.00550781	0.00550781	0.00546743	0.00738388	0.00040258	0.00030656	1.97e-06	0.00027896	0.00139724	0.00314225	0.0157985	0.00582624	0.00478552	4.95e-06	0.010304	0.0001628	0.00463357
S3400	2.95e-06	0.00254427	6.17e-05	0.00016669	2.62e-06	2.62e-06	0.00420091	2.26e-05	0.00244759	0.00040404	0.0157637	0.00378275	0.00378275	0.00701334	0.00815667	0.00024515	9.12e-05	6.13e-08	0.00091826	0.00103573	0.00207316	0.0140696	0.0120265	0.00392616	8.49e-06	0.01694	0.00028481	0.00463168
S3438	2.04e-09	0.00195983	1.22e-05	7.01e-05	2.36e-05	2.36e-05	0.00417327	1.39e-05	0.00142337	0.00117357	0.00734522	0.00542061	0.00542061	0.00455489	0.00808579	0.00026075	0.00010876	5.87e-07	0.00110976	0.00155716	0.00255415	0.018732	0.00600769	0.00435198	5.9e-05	0.0174904	0.00020932	0.00496802
S3386	1.63e-07	0.002198	2.93e-06	5.26e-07	4.99e-07	4.99e-07	0.00359195	7.47e-06	0.00283149	0.00085389	0.0059453	0.00564412	0.00564412	0.00388548	0.0069607	0.0002232	5.65e-05	8.82e-08	0.00028055	0.00099025	0.00125635	0.0169726	0.0083112	0.00433389	1.47e-06	0.0125612	5.63e-05	0.00547067
S3403	1.37e-06	0.00108902	8.5e-06	1.6e-05	1.56e-05	1.56e-05	0.00349245	2.29e-06	0.00050847	0.001167	0.00578717	0.00540852	0.00540852	0.00353297	0.00690895	7.6e-05	2.46e-05	2.19e-06	0.00041777	0.0007205	0.0023838	0.0172986	0.00670932	0.00354763	2.76e-06	0.0146207	0.00024194	0.00478345
S3385	2.42e-06	0.00106494	3.98e-07	7.24e-06	1.99e-62	1.99e-62	0.00255071	1.24e-62	0.00152479	0.00016354	0.00734433	0.00484979	0.00484979	0.0025864	0.00497964	0.00012177	5.71e-05	2.67e-07	0.00019835	0.0016201	0.00415849	0.0145439	0.00609967	0.00516908	6.71e-08	0.0107657	0.00024797	0.00542733
S3390	8.51e-06	0.00167914	3.61e-06	2.85e-05	5.65e-08	5.65e-08	0.00255071	1.08e-08	0.00199413	0.00061296	0.00636607	0.00678767	0.00678767	0.00325363	0.00484368	0.00025774	0.00017416	2.42e-06	0.00055995	0.00144124	0.00432424	0.0153473	0.00565015	0.00558127	5.58e-07	0.0125184	0.00031313	0.00508811
S3388	6.03e-05	0.00262107	5.31e-06	6.02e-05	0	0	0.00443743	8.2e-06	0.00306645	0.00104282	0.0103243	0.00566409	0.00566409	0.00418242	0.0116516	0.00032365	0.00020352	0	0.00111637	0.00166486	0.00334555	0.017948	0.00657773	0.00407806	3.64e-05	0.0140809	0.00069751	0.0052586
S3408	3.94e-06	0.00263821	2.74e-07	4.61e-06	4.85e-08	4.85e-08	0.00438277	0	0.0034257	0.00040712	0.00765066	0.00350609	0.00350609	0.00532091	0.00872697	3.86e-05	2.25e-05	1.86e-07	0.00224679	0.00144449	0.00179621	0.0174931	0.0090477	0.00500475	0.00019434	0.0174034	3.07e-05	0.00646195
S3426	1.92e-06	0.00225524	4.55e-06	5.3e-06	1.55e-06	1.55e-06	0.00415433	2.2e-06	0.00136327	0.00095299	0.00732103	0.00380232	0.00380232	0.00473704	0.0081719	0.00013677	6.11e-05	3.49e-07	0.00050824	0.00100118	0.00168467	0.0180611	0.00891668	0.00315174	3.39e-05	0.0155657	0.0002914	0.00598266
S3412	2.42e-06	0.00110331	1.62e-06	3.24e-05	3.11e-06	3.11e-06	0.00135198	3.19e-09	0.00110001	0.00031314	0.00331176	0.00218365	0.00218365	0.00198812	0.0026361	6.79e-05	5.36e-05	2.4e-07	0.00165639	0.00066905	0.00122373	0.00806543	0.00224006	0.019286	1.02e-07	0.0401496	6.96e-05	0.00220755
S3416	1.83e-05	0.00281386	1.39e-05	1.28e-05	6.94e-07	6.94e-07	0.00408475	1.59e-05	0.00325443	0.00122335	0.00727303	0.00592393	0.00592393	0.00497578	0.00778727	0.00038222	0.00025458	2.22e-05	0.00068745	0.00212322	0.00205629	0.0174073	0.00897093	0.00465804	1.38e-05	0.0129969	0.00039512	0.0051807
S3338	4.28e-07	0.00115511	2.63e-08	7.95e-06	0	0	0.00315629	0	0.00394752	0.00038985	0.0129305	0.0052184	0.0052184	0.00216588	0.010516	0.00015554	2.25e-06	8.55e-07	0.00028082	0.0011221	0.00200529	0.0169732	0.00472156	0.00447291	9.39e-08	0.0141554	0.000465	0.00509662
S3436	2.97e-07	0.00214631	1.32e-05	1.73e-05	1.08e-06	1.08e-06	0.00436886	7.08e-10	0.00184493	0.00016047	0.00734471	0.00457447	0.00457447	0.0045452	0.00858376	0.00015395	0.00012498	2.13e-07	0.00045049	0.00094553	0.00198404	0.0152511	0.00965746	0.00476707	5.27e-06	0.0133963	0.00021676	0.00401776
S2829	7.95e-10	0.00196247	1.35e-68	5.56e-06	0	0	0.00258704	0	0.00269404	0.00019419	0.0100036	0.00465765	0.00465765	0.00390151	0.00514895	2.51e-05	1.24e-05	4.28e-07	0.00051894	0.00199473	0.00332393	0.0147341	0.0155241	0.00745789	5.36e-08	0.0113278	0.00034793	0.00530649
S3368	1.46e-07	0.00208374	6.99e-08	0	0	0	0.00348766	0	0.00234789	0.00039212	0.00994805	0.0022822	0.0022822	0.00484939	0.00992583	8.39e-05	9.36e-06	7.59e-07	0.00060254	0.00081429	0.00204138	0.0148419	0.0138393	0.00487231	4.18e-06	0.0154249	5.51e-05	0.00418812
S3430	1.93e-05	0.00221525	1.03e-06	1.36e-05	0	0	0.00464268	0	0.00235625	0.00074204	0.0064862	0.00388509	0.00388509	0.00389528	0.0122418	0.00024638	8.12e-05	2.31e-07	0.00065239	0.00142044	0.00192239	0.0170666	0.00906058	0.00472086	2.14e-05	0.0140878	7.19e-05	0.00551574
S3383	3.31e-06	0.00215372	2.96e-06	0.00010893	5.51e-08	5.51e-08	0.00380131	8.17e-10	0.00242578	0.00253597	0.0066587	0.00625509	0.00625509	0.00392869	0.00740805	0.00023989	0.00024083	6.64e-11	0.00075324	0.00069662	0.00159068	0.0174012	0.00903334	0.00329257	2.15e-07	0.0149055	0.00011837	0.00629359
S3384	1.94e-06	0.0013047	3.1e-07	3.6e-05	6.16e-08	6.16e-08	0.00366656	9.14e-10	0.00205211	0.00039756	0.00846394	0.00317735	0.00317735	0.00345605	0.00720254	0.00013058	3.41e-05	2.83e-06	0.0006956	0.00056682	0.00261061	0.0150011	0.0107529	0.00518796	1.22e-07	0.0144175	0.00013306	0.00404157
S3218	5.03e-05	0.00177955	3.65e-05	0.00023301	3.66e-06	3.66e-06	0.00414604	0.00010037	0.00091669	0.00227764	0.0075021	0.00756577	0.00756577	0.00454823	0.0135225	0.00059042	7.31e-05	0.00013243	0.0004472	0.00125757	0.00130037	0.0180717	0.00438935	0.00350685	7.35e-05	0.015472	0.0001654	0.00460112
S3308	5.84e-05	0.00219909	1.35e-05	4.98e-05	2.18e-61	2.18e-61	0.00310621	2.64e-05	0.00254115	0.0009174	0.00934324	0.00755636	0.00755636	0.0042366	0.00598494	0.00041497	0.00040385	8.13e-05	0.00044005	0.00119052	0.00228997	0.0159494	0.00539385	0.004552	2.88e-07	0.0115136	0.0005522	0.00478198
S3422	3.65e-06	0.0016758	1.75e-06	1.02e-05	3.62e-07	3.62e-07	0.00410475	0	0.00257461	0.00032601	0.00909679	0.00340859	0.00340859	0.00373462	0.0113529	0.00019469	6.36e-05	2.71e-06	0.00126284	0.00079373	0.00243799	0.0146852	0.00614759	0.00345846	9.33e-05	0.0150358	0.00045897	0.005121
S3374	5.12e-09	0.00118981	7.17e-08	8.67e-05	1.25e-07	1.25e-07	0.00326182	1.85e-09	0.00295107	0.00025606	0.0103447	0.00437079	0.00437079	0.00269405	0.00648571	3.79e-05	5.64e-06	1.5e-10	0.00038014	0.00029593	0.00328314	0.0151063	0.00757798	0.00490626	2.2e-07	0.0145144	0.00023864	0.00459542
S3167	0.00023565	0.00177675	9.39e-07	0.00023539	0	0	0.00413804	0	0.00202159	0.00049512	0.00930241	0.00259547	0.00259547	0.00544662	0.00952357	0.00059651	8.91e-05	5.28e-05	0.00036976	0.00193061	0.00128426	0.0169672	0.0225942	0.00483578	5.08e-05	0.0135079	0.000264	0.00467133
S3420	1.34e-08	0.0025946	2.06e-07	7.46e-06	6.22e-92	6.22e-92	0.00330252	4.13e-94	0.00153091	0.00044795	0.00722006	0.00385609	0.00385609	0.00377274	0.00640501	0.00020002	9.41e-06	2.06e-94	0.00062166	0.00095622	0.00288837	0.0147078	0.0112932	0.00509894	7.08e-08	0.0133363	4.83e-05	0.00506311
S3414	1.87e-06	0.00100384	2.25e-07	0.00010444	0	0	0.00431642	0	0.0006318	0.00282343	0.00831509	0.00161467	0.00161467	0.00221402	0.00856974	6.31e-05	4.09e-06	3.64e-07	0.00084805	0.00131488	0.00163311	0.0164092	0.00390226	0.00586174	1.99e-06	0.0233843	0.00010052	0.0051176
S2955	2.67e-06	0.00047182	0	0.00064094	0	0	0.0044838	0	0.00112914	0.00024827	0.0205755	0.00151974	0.00151974	0.00148625	0.0134053	5.85e-05	6.65e-06	7.83e-06	0.00075732	0.00078451	0.00214527	0.0161109	0.00454775	0.00555389	0	0.0177498	6.6e-06	0.00598663
S3393	5.96e-05	0.00361177	8.33e-06	6.49e-05	1.08e-08	1.08e-08	0.00324898	2.3e-07	0.0016492	0.00115404	0.0101067	0.00909376	0.00909376	0.00635814	0.00610047	0.00042308	0.00032	8.4e-05	0.00113379	0.00155109	0.00240709	0.0159241	0.00759909	0.00460973	8.58e-06	0.0138066	0.00039983	0.00410205
S2812	1.97e-06	0.00180084	1.76e-07	9.42e-07	1.27e-62	1.27e-62	0.00301514	7.96e-63	0.00121961	0.00158231	0.00794141	0.00868639	0.00868639	0.00294489	0.00509219	0.0009381	0.00096394	1.48e-61	0.00048855	0.0005251	0.00499243	0.0142728	0.00602521	0.00548393	2.72e-07	0.00879228	0.00116542	0.00596314
S3353	2.12e-06	0.0016696	1.7e-06	1.32e-05	3.34e-08	3.34e-08	0.00263294	0	0.00119701	0.00038471	0.00787949	0.00799516	0.00799516	0.00418894	0.00503232	0.00023356	0.00013353	7.51e-08	0.00036173	0.00136874	0.00294507	0.0167588	0.00666462	0.00381364	1.71e-07	0.0119025	9.38e-05	0.00462889
S3375	2.63e-10	0.00147591	8.91e-07	2.96e-06	5.26e-11	5.26e-11	0.00411419	1.17e-08	0.00232511	0.00039249	0.00730592	0.00360129	0.00360129	0.00280729	0.00787707	0.00035131	2.87e-05	9.51e-13	0.00020999	0.00148016	0.00266899	0.0155021	0.00882069	0.00479462	4.21e-07	0.0120416	4.02e-05	0.00547349
S3328	5.24e-07	0.00196108	8.39e-07	1.94e-05	1.28e-06	1.28e-06	0.00340327	2.65e-07	0.00237667	0.00093016	0.0128844	0.00525945	0.00525945	0.00380349	0.00635189	0.00045465	0.00010886	5.84e-07	0.00091397	0.00187418	0.00285536	0.0176341	0.0064615	0.00422434	5.97e-05	0.0134522	0.00011653	0.0057335
S3424	4.21e-07	0.00149711	1.58e-05	2.6e-05	1.28e-06	1.28e-06	0.00392997	8.79e-10	0.00199263	0.00140006	0.00738142	0.00590224	0.00590224	0.00273968	0.00756122	0.00029873	0.00048603	1.48e-05	0.00045724	0.0007877	0.00349264	0.0160523	0.00683568	0.00478046	2.39e-06	0.0112133	0.00046478	0.00597312
S3395	2.77e-06	0.00380814	1.86e-05	3.18e-05	7.91e-06	7.91e-06	0.00445942	1.56e-06	0.00267155	0.00058229	0.00835851	0.00702073	0.00702073	0.00571872	0.00852845	0.00039039	0.00019636	5.62e-06	0.00110903	0.00135749	0.00255284	0.019439	0.00443457	0.00211403	6.61e-06	0.0146149	0.00050188	0.00666898
S3391	5.27e-06	0.0019422	3.21e-05	6.97e-06	3.17e-07	3.17e-07	0.00383446	8.58e-05	0.00192163	0.00094822	0.00819622	0.00474021	0.00474021	0.00349781	0.00704747	0.00062146	4.76e-05	7.84e-07	0.00019352	0.00130002	0.00305032	0.0148681	0.0131158	0.00496849	2.21e-05	0.0128537	0.0004284	0.00517797
S3435	8.8e-07	0.00338763	7.15e-05	9.15e-06	3.27e-06	3.27e-06	0.00385726	0.00018959	0.00323054	0.00126696	0.00674634	0.00567107	0.00567107	0.00514892	0.00711211	0.00060241	0.00011288	5.39e-06	0.00153657	0.00104801	0.00247796	0.0186309	0.00600737	0.00370382	3.3e-06	0.012941	0.00026709	0.00662611
S3441	2.51e-09	0.00384342	3.65e-07	0.00026736	6.11e-08	6.11e-08	0.00334124	2.99e-07	0.00264675	0.00036637	0.00639951	0.00448727	0.00448727	0.00490434	0.0065331	0.00014939	3.02e-05	7.36e-11	0.0019466	0.00052517	0.00285193	0.0154374	0.00478488	0.00436031	1.3e-07	0.015091	2.93e-05	0.00576218
S3233	1.81e-07	0.00193924	0.00014546	1.25e-05	2.07e-08	2.07e-08	0.00362999	0.00042436	0.00168012	0.00383276	0.00853339	0.0049335	0.0049335	0.00333558	0.00654606	0.00071391	0.00019582	9.36e-07	0.00125188	0.00064476	0.00372335	0.015925	0.00576938	0.00531943	1.11e-07	0.0165991	0.0007925	0.00632048
S3363	2.04e-06	0.00221046	1.23e-06	1.33e-06	0	0	0.00399087	0	0.00194017	0.00067007	0.00720942	0.00422075	0.00422075	0.00412865	0.00785051	0.00013122	6.85e-05	6.34e-07	0.0007778	0.00064358	0.00212066	0.0178033	0.00412638	0.00278246	2.31e-07	0.0144502	0.00018791	0.00630285
S3401	4.5e-07	0.00342249	6.34e-07	1.96e-05	5.61e-08	5.61e-08	0.00343369	4.36e-09	0.00203151	0.00040329	0.00875465	0.00455646	0.00455646	0.00484493	0.00679149	7.59e-05	1.46e-05	9.56e-07	0.00182667	0.00044137	0.00289908	0.013889	0.0043908	0.00483137	1.04e-07	0.015682	0.00017154	0.00505911
S3405	2.42e-09	0.00151735	2.06e-06	1.76e-05	5.48e-08	5.48e-08	0.00313074	7.25e-09	0.00262657	0.00188179	0.00660499	0.0048108	0.0048108	0.00292276	0.0060882	0.00017329	9.72e-05	8.33e-07	0.00064079	0.00093018	0.00213856	0.015904	0.00310055	0.00534237	5.6e-07	0.0160986	0.00018515	0.00569972
S3313	2.53e-07	0.00145356	1.19e-07	3.12e-05	0	0	0.00522055	0	0.00109616	0.00049117	0.00593821	0.00210926	0.00210926	0.00318592	0.0103384	0.00010269	2.24e-05	1.07e-06	0.00072923	0.00078283	0.00161547	0.0179697	0.00405569	0.00329807	7.1e-09	0.0144974	0.00013942	0.00632265
S3333	0.00028488	0.00305882	0.00012593	0.0004512	6.06e-08	6.06e-08	0.00510588	8.99e-10	0.00166512	0.0018967	0.00611159	0.0123088	0.0123088	0.00515926	0.00986503	0.00090492	0.00123514	0.00084909	0.00102144	0.0006496	0.00150643	0.0138408	0.00526991	0.00391168	7.59e-07	0.0154281	0.00097181	0.00676436
S3434	8.58e-10	0.00070918	1.34e-06	6.29e-07	1.12e-31	1.12e-31	0.00221252	7.45e-34	0.00357136	0.00237392	0.00929374	0.00558301	0.00558301	0.00183373	0.00342376	0.00100129	0.00200303	3.7e-34	0.00030514	0.00083365	0.00490883	0.0140713	0.0113014	0.00682354	1.94e-07	0.0102892	0.00137845	0.00468219
S3360	9.68e-07	0.00295283	1.34e-05	0.00012112	2.55e-05	2.55e-05	0.00394063	2.15e-05	0.00181015	0.00148367	0.00570757	0.00649278	0.00649278	0.00610622	0.00754755	0.00033372	9e-05	4.86e-08	0.00223842	0.00149557	0.00179136	0.0194617	0.00896296	0.00285994	1.65e-06	0.0154383	0.00018862	0.00517294
S3431	6.95e-07	0.00103147	7.83e-58	6.5e-55	0	0	0.00263949	0	0.00100854	0.00045849	0.0108601	0.006949	0.006949	0.00186754	0.00526893	1.01e-05	1.99e-06	5.96e-56	0.00024218	0.00058662	0.00589813	0.0120847	0.00556623	0.00702303	6.92e-08	0.00878796	0.00021212	0.00518238
S3429	2.39e-09	0.00465493	3.04e-08	1.02e-06	5.83e-08	5.83e-08	0.00325161	8.65e-10	0.00313409	0.00040726	0.0077137	0.00428788	0.00428788	0.0065794	0.00644833	5.49e-05	3.69e-05	7.03e-11	0.00266861	0.00061114	0.00215479	0.0173914	0.00430338	0.00328466	1.15e-07	0.0152013	7.52e-05	0.0058386
S3444	5.9e-06	0.00133396	2.87e-05	0.00010916	1.61e-06	1.61e-06	0.0035289	2.54e-06	0.00286446	0.00025605	0.0088198	0.00475651	0.00475651	0.00297101	0.00694427	0.00011354	0.00012756	4.32e-05	0.00021956	0.00062723	0.00376881	0.0153533	0.00607824	0.00519885	4.08e-05	0.0101994	9.41e-05	0.00509817
S3449	1.31e-06	0.00161331	4.77e-05	8.98e-05	8.64e-06	8.64e-06	0.00444844	3.23e-05	0.00172804	0.00080536	0.00600967	0.00632082	0.00632082	0.00375363	0.00838603	0.00051085	0.00042506	6.62e-06	0.00038803	0.00094839	0.00203046	0.016075	0.00633007	0.00385159	9.85e-05	0.0129383	0.00029402	0.00468786
S2777	4.86e-07	0.0006005	6.87e-06	2.51e-05	2.3e-08	2.3e-08	0.00273795	1.38e-05	0.00331142	0.00394675	0.0093918	0.00513769	0.00513769	0.001954	0.00484771	0.00062819	0.00278892	7.8e-07	0.00080442	0.00057488	0.0066783	0.0169297	0.00443441	0.00440586	8.17e-08	0.00809706	0.00107682	0.00825903
S3332	6.02e-06	0.00257474	7.26e-05	0.0001164	0.00013628	0.00013628	0.00541302	0.00012678	0.00177545	0.00130499	0.00817781	0.00318971	0.00318971	0.00576218	0.0102725	0.00055355	0.00015626	3.67e-07	0.00153007	0.00243857	0.00242552	0.0188063	0.00751442	0.00335289	8.12e-05	0.0164842	0.00067629	0.00382239
S3443	5.58e-05	0.0022181	1.44e-05	9.84e-05	4.69e-06	4.69e-06	0.00433843	0	0.00243547	0.0036476	0.00559667	0.00755027	0.00755027	0.00450933	0.00827206	0.00040481	0.00027697	0.00012646	0.00141788	0.00095843	0.00239008	0.0179122	0.00512284	0.00445558	9.39e-05	0.0153427	0.00135515	0.00556805
S3439	5e-06	0.00252255	1.85e-06	1.26e-05	0	0	0.00398664	2.96e-06	0.00145115	0.00064034	0.00913674	0.00587152	0.00587152	0.00608277	0.00788461	8.87e-05	5.13e-05	8.4e-06	0.00162123	0.00070151	0.00160347	0.0144011	0.00821564	0.00425128	2.08e-07	0.0172605	0.00010724	0.00346912
S3437	4.19e-06	0.00254536	6.21e-06	2.09e-05	2.01e-06	2.01e-06	0.00413402	9.35e-08	0.00167041	0.00103249	0.00620993	0.00554108	0.00554108	0.00528654	0.0121524	0.00043702	0.00013057	2.1e-05	0.00120391	0.00229587	0.00240348	0.0195727	0.00505143	0.00310887	1.19e-05	0.0153493	0.00125053	0.00541182
S3415	3.62e-07	0.00192411	2.55e-07	1.5e-05	0	0	0.00441134	0	0.00158543	0.00027941	0.00757864	0.0024775	0.0024775	0.00413958	0.0115195	6.06e-05	2.56e-05	7.76e-07	0.00101108	0.00064723	0.00132784	0.0149731	0.0069975	0.00299486	7.88e-06	0.0147174	0.00013292	0.00459754
S3442	5.53e-08	0.00286208	3.57e-06	6.22e-07	1.64e-07	1.64e-07	0.00373079	8.71e-08	0.00128846	0.00063156	0.00874733	0.00395449	0.00395449	0.00465236	0.00989549	6.18e-05	7.36e-05	4.58e-07	0.00059141	0.00050544	0.0029674	0.0142348	0.0113632	0.00513027	0.0001567	0.0126177	0.00016866	0.0044522
S3453	1.23e-06	0.00214247	2.73e-06	1.29e-05	5.36e-06	5.36e-06	0.00432703	0	0.00172225	0.00080478	0.00482376	0.00339618	0.00339618	0.00410522	0.0084755	0.00017856	0.00025278	6.3e-06	0.00067881	0.00048273	0.00147083	0.0174399	0.00579044	0.00363542	0.00014782	0.0134628	0.00041789	0.00571733
S3396	1.36e-06	0.00227414	1.73e-07	1.42e-06	1.99e-09	1.99e-09	0.00383071	0	0.00302094	0.00036865	0.00648547	0.00459141	0.00459141	0.00281668	0.0115408	0.00012061	5.92e-05	1.64e-06	0.00121318	0.00058702	0.00209833	0.0156352	0.00838241	0.00499616	1.13e-05	0.012868	8.85e-05	0.00565146
S3117	7.73e-06	0.00274523	4.05e-06	6.67e-06	7.99e-06	7.99e-06	0.00448184	9.31e-10	0.00154036	0.00085845	0.0057527	0.0049514	0.0049514	0.00527509	0.00872475	0.00023894	0.00024546	3.72e-07	0.000979	0.00125171	0.00169251	0.0180753	0.00636951	0.00425474	1.49e-06	0.0144561	0.00017983	0.00536056
S3433	2.26e-06	0.00324105	2.44e-06	3.4e-05	2.37e-06	2.37e-06	0.00379731	1.61e-06	0.00265537	0.00121963	0.00706033	0.00673873	0.00673873	0.00613014	0.00720424	0.00039038	0.00017731	9.29e-06	0.00147341	0.00186999	0.00339197	0.02072	0.00574688	0.00423554	5.03e-05	0.0133417	0.00023309	0.00411538
S3266	1.07e-07	0.00051858	1.46e-06	5.02e-06	2.26e-38	2.26e-38	0.00185078	0	0.00088382	0.00725998	0.011598	0.0045013	0.0045013	0.0020389	0.00365785	4.37e-05	1.21e-05	2.05e-07	0.00039802	0.00042958	0.00185829	0.0159678	0.00147014	0.00806116	1.8e-07	0.0286631	7.15e-05	0.00742928
S3418	4.63e-09	0.00207276	2.81e-07	6.22e-05	1.13e-07	1.13e-07	0.00361744	1.67e-09	0.00330091	0.00051057	0.00678058	0.00519269	0.00519269	0.00335814	0.00700307	0.00023182	8.11e-06	5.91e-08	0.0013512	0.00195208	0.00085524	0.0163141	0.0102397	0.00638016	4.43e-07	0.0145567	0.0001462	0.00412228
S3446	3.59e-08	0.00280656	2.73e-07	2.22e-05	0	0	0.00375078	0	0.00319968	0.00021528	0.0139071	0.00398877	0.00398877	0.00693154	0.0101448	1.2e-05	1.43e-05	3.41e-06	0.00048727	0.00064933	0.00347966	0.0142854	0.0148824	0.00478489	5.64e-06	0.0141582	0.00029987	0.00459127
S3344	3.37e-05	0.00104774	0.00010921	0.00025971	9.19e-08	9.19e-08	0.00242618	1.36e-09	0.00100884	0.00037477	0.00989109	0.00485793	0.00485793	0.00307945	0.00457596	0.0002764	0.0004003	0.00010763	0.00090923	0.00061048	0.00487778	0.0101832	0.00451249	0.0121606	2.4e-05	0.0469641	0.00028524	0.00333301
S3450	6.86e-06	0.00168588	6.13e-06	1.63e-05	1.43e-07	1.43e-07	0.00367981	0	0.0012322	0.00075589	0.00796519	0.00495765	0.00495765	0.00302193	0.00730065	5.9e-05	4.6e-05	3.55e-07	0.00161073	0.00075215	0.00206641	0.0150561	0.00905166	0.00608021	4.91e-05	0.0150273	3.47e-05	0.00406858
S3448	9.34e-06	0.00370046	2.49e-07	1.87e-05	1.07e-07	1.07e-07	0.00408772	1.59e-09	0.00333587	0.00351753	0.00942736	0.00454301	0.00454301	0.00762433	0.00722375	0.00095168	0.00131184	3.37e-08	0.00094353	0.00137611	0.00300054	0.0153479	0.0130055	0.00491701	3.56e-06	0.0134273	0.00175694	0.00537168
S3131	1.7e-08	0.00252342	5.07e-06	1.21e-05	8.55e-08	8.55e-08	0.00357515	1.33e-05	0.00286275	0.00032279	0.00852556	0.00501536	0.00501536	0.00566225	0.00700781	0.0001425	8.4e-05	2.2e-07	0.00069333	0.00113974	0.00088007	0.0146375	0.0165026	0.00556799	1.19e-06	0.0146872	0.00035322	0.00411891
S3452	8.05e-06	0.00228544	4.24e-06	8.78e-06	5.76e-09	5.76e-09	0.0039621	2.32e-19	0.00174871	0.00124238	0.00818706	0.00509847	0.00509847	0.00550263	0.00765546	0.00026875	0.00042672	2.65e-06	0.00032319	0.00143341	0.00244729	0.0197387	0.00617875	0.00375475	1.58e-07	0.0148103	0.00055098	0.00469903
S3033	6.91e-07	0.00214939	1.11e-06	5.4e-05	1.17e-07	1.17e-07	0.00428385	1.43e-08	0.00149567	0.00025344	0.00856993	0.00457848	0.00457848	0.00477885	0.00851861	4.91e-05	7.8e-05	9.65e-07	0.00064357	0.00191364	0.00214038	0.0167613	0.00947883	0.00456451	1.41e-07	0.0171251	0.000475	0.00469776
S3458	1.98e-05	0.00202156	2e-07	1.1e-05	0	0	0.0031876	2.7e-07	0.00277058	0.00019276	0.01127	0.00315985	0.00315985	0.00472775	0.00929856	6.88e-05	6.79e-05	2.02e-05	0.00036371	0.00128176	0.00144508	0.0151689	0.016212	0.00517579	8.65e-07	0.0137766	0.00017807	0.00454985
S3226	1.85e-09	0.00268202	2.35e-08	3.89e-06	4.5e-08	4.5e-08	0.00237918	6.67e-10	0.00283345	0.00035574	0.00947792	0.00545258	0.00545258	0.00474455	0.00475488	3.48e-06	2.16e-06	5.42e-11	0.0009799	0.00081525	0.00384049	0.0133656	0.0104607	0.00531867	5.4e-08	0.0101732	0.00018354	0.00487054
S3451	0	0.00161754	1.63e-05	8.98e-06	1.1e-06	1.1e-06	0.00345402	0	0.00281197	0.00467631	0.00648466	0.00696387	0.00696387	0.00352017	0.00535634	0.00155169	0.00311452	2.03e-05	0.00011706	0.00208979	0.00242349	0.015954	0.0102081	0.00525541	1.6e-05	0.0126146	0.00181745	0.00608348
S3464	0	0.00172091	6.08e-08	0	0	0	0.00349564	0	0.00169624	0.00011177	0.00837024	0.0019566	0.0019566	0.00496341	0.00888674	3.55e-05	2.73e-06	8.64e-07	0.00030677	0.00142174	0.00143172	0.0164019	0.0251308	0.00868385	5.36e-06	0.0152143	5.26e-05	0.00596769
S2699	0	0.00095223	9.42e-06	2.86e-06	0	0	0.00276237	1.39e-05	0.00376318	0.00057203	0.006946	0.00558296	0.00558296	0.00235863	0.0087022	7.2e-05	2.57e-06	0	0.00013338	0.00189154	0.00279902	0.0153297	0.0139804	0.00715808	4.7e-07	0.00886199	2.26e-05	0.00533892
S3445	5.08e-06	0.00247829	4.19e-06	1.91e-05	0	0	0.00386852	0	0.00163513	0.00073875	0.0073153	0.0045073	0.0045073	0.00515373	0.00761604	0.000121	8.29e-05	5.99e-08	0.00091735	0.00151323	0.00094851	0.017478	0.00689795	0.00458504	3.82e-05	0.0168657	0.00018212	0.00617274
S3371	3.87e-06	0.00137711	1.83e-06	9.66e-06	3.36e-06	3.36e-06	0.00207711	7.15e-07	0.00493047	0.00087596	0.00712879	0.00718589	0.00718589	0.00323673	0.00387461	0.0002796	9.94e-05	1.09e-05	0.00014245	0.00173482	0.00360018	0.0149481	0.00991785	0.00752356	7.73e-07	0.00905745	8.46e-05	0.00552909
S3459	1.57e-07	0.00167286	2.47e-06	3.74e-06	4.51e-07	4.51e-07	0.00306212	3.52e-07	0.00198699	0.00036774	0.00884496	0.00507504	0.00507504	0.00376581	0.00587519	0.00024906	5.49e-05	3.29e-07	0.00051829	0.00116305	0.0021595	0.0160822	0.00908196	0.00511657	3.7e-07	0.012616	0.00023399	0.00494047
S3461	3.1e-09	0.00107262	9.95e-07	9.07e-05	7.56e-08	7.56e-08	0.00380946	1.12e-09	0.00073893	0.00116775	0.00706929	0.00457084	0.00457084	0.00309389	0.00721361	0.00040531	0.00081948	9.11e-11	0.00058329	0.00096773	0.00305145	0.0165012	0.0060087	0.00504309	1.5e-07	0.0136819	0.00041597	0.00412626
S3456	1.01e-05	0.00093656	1.08e-05	3.35e-05	9.3e-07	9.3e-07	0.00236827	2.52e-08	0.00227375	0.00155651	0.00812001	0.00725604	0.00725604	0.00252685	0.00455565	0.0001809	0.00045693	1.1e-05	0.00014201	0.00143368	0.00415461	0.01767	0.00705401	0.00604465	1.36e-05	0.0104925	0.00096111	0.00586651
S3447	3.73e-06	0.00103224	0	9.51e-05	0	0	0.00521256	0	0.00096412	0.00015664	0.00781662	0.00205314	0.00205314	0.00411524	0.010396	2.92e-05	3.88e-05	0	0.00026189	0.00083251	0.00042167	0.0166079	0.0065792	0.00223292	1.29e-05	0.0193584	4.8e-05	0.00507195
S3397	8.07e-06	0.00157606	7.72e-05	0.00018802	9.93e-34	9.93e-34	0.00242473	1.85e-07	0.00332083	0.00071372	0.0124388	0.00529442	0.00529442	0.00357635	0.00476258	8.69e-05	0.00014346	1.92e-05	0.0005895	0.00229529	0.00382246	0.0161587	0.0051208	0.00722234	8.5e-07	0.0106321	0.00032919	0.00524532
S3462	5.04e-07	0.00175017	4.71e-05	1.77e-05	9.2e-05	9.2e-05	0.00486163	1.13e-06	0.00169868	0.00139096	0.0063329	0.00450203	0.00450203	0.00355	0.00934619	0.00037708	0.00045428	3.94e-06	0.00083548	0.00122938	0.001184	0.0153066	0.0107826	0.0029053	8.12e-05	0.0161619	0.00043437	0.00466321
S3455	4.53e-08	0.00279449	3.38e-06	0.00011869	2.17e-08	2.17e-08	0.00351428	3.68e-07	0.00218112	0.00107027	0.0074796	0.0052649	0.0052649	0.00567391	0.00693232	9.62e-05	7.1e-05	1.5e-06	0.00076364	0.00113478	0.00253901	0.0194619	0.00506318	0.00329406	8.96e-05	0.0152122	0.00015627	0.00602641
S3463	8.66e-07	0.00095909	3.84e-06	5.51e-05	0	0	0.00375709	7.45e-07	0.00111319	0.00168697	0.00694971	0.00489745	0.00489745	0.00302068	0.0113974	5.92e-05	3.8e-05	9.6e-08	0.00017131	0.0013574	0.00195675	0.0159942	0.0105538	0.00516755	9.46e-06	0.014656	0.00012797	0.00683786
S3477	9.22e-06	0.00228584	1.84e-06	3.52e-05	1.72e-07	1.72e-07	0.00391933	7.85e-07	0.00147936	0.0014784	0.0070224	0.00687474	0.00687474	0.00414792	0.00752506	0.0003136	0.00029769	5.05e-08	0.00092633	0.00109577	0.00357675	0.0170596	0.00442245	0.00487723	4.44e-07	0.016455	0.00045118	0.00514138
S3454	2.91e-06	0.00194553	4.99e-06	5.05e-06	1.75e-09	1.75e-09	0.00257007	0	0.00366352	0.00055356	0.00663909	0.00645382	0.00645382	0.00339696	0.0097181	0.00011692	8.52e-05	9.67e-07	0.00032206	0.00083234	0.00224135	0.0153259	0.010112	0.00520551	2.21e-05	0.0108911	0.0002027	0.00536916
S3474	0	0.00158178	7.47e-09	3.06e-06	0	0	0.00283494	5.31e-09	0.00175334	0.00020295	0.0073558	0.00418241	0.00418241	0.00336893	0.00563802	3.19e-05	1.83e-05	2.89e-09	0.00013458	0.00068928	0.00257621	0.0133784	0.0138823	0.00614465	2.72e-06	0.0113517	2.96e-05	0.00430848
S3275	1.41e-08	0.00170578	2.28e-06	1.3e-05	0	0	0.00388595	0	0.00120818	0.00026044	0.0128148	0.00313985	0.00313985	0.00433668	0.00751663	0.00025527	4.37e-05	0	0.00041757	0.00243464	0.0038936	0.0198312	0.00401451	0.00547102	6.76e-05	0.0158347	0.00024836	0.00491324
S3476	7.28e-07	0.00289974	6.4e-07	1.54e-05	6.38e-08	6.38e-08	0.00374136	8.21e-10	0.00165983	0.00078017	0.0072796	0.00512161	0.00512161	0.0057281	0.00729447	0.00018824	0.00026738	1.98e-07	0.00120351	0.00158491	0.00160429	0.0181287	0.0118774	0.00462047	5.95e-07	0.0150239	0.00039485	0.00470221
S3473	3.64e-08	0.00115946	1.02e-07	1.12e-05	1.02e-07	1.02e-07	0.00316739	0	0.00238408	0.00072475	0.00786802	0.00566706	0.00566706	0.00244377	0.0112002	0.00012407	3.34e-05	5.71e-05	0.00104301	0.00076	0.00206248	0.0175249	0.00783732	0.00548813	7.65e-05	0.0155544	0.00012587	0.00493645
S3471	7.23e-05	0.00257233	3.97e-05	0.00011075	4.07e-06	4.07e-06	0.00362076	9.27e-10	0.0032306	0.00174673	0.006085	0.00884894	0.00884894	0.00411458	0.00712996	0.00011155	0.00027127	0.00025237	0.00067892	0.00107898	0.00204995	0.0167954	0.00592608	0.00390832	1.31e-07	0.0122516	0.00040588	0.00716101
S1994	5.83e-06	0.00099486	3.64e-07	9.56e-06	0	0	0.00288165	0	0.0015279	0.00061182	0.008224	0.00437088	0.00437088	0.00305273	0.00575265	1.17e-05	1.36e-05	4e-06	0.0005072	0.00136015	0.00342686	0.0144565	0.00771687	0.00684735	5.43e-59	0.0117463	0.00017205	0.00474247
S3475	7.75e-05	0.00278407	6.44e-05	0.00012972	1.02e-05	1.02e-05	0.00335466	5.81e-06	0.00359742	0.00098344	0.00929856	0.00629762	0.00629762	0.00508959	0.010226	0.00022835	9.28e-05	3.13e-05	0.00074043	0.002674	0.00345933	0.0167983	0.00815641	0.00497278	9.31e-05	0.0105032	0.00019024	0.00489089
S3472	3.31e-09	0.00050554	4.21e-08	4.43e-06	8.06e-08	8.06e-08	0.00385463	1.2e-09	0.00139785	9.04e-05	0.0100458	0.00247959	0.00247959	0.00141393	0.00767316	3.61e-05	5.98e-06	9.72e-11	0.00014305	0.000584	0.00120077	0.0130111	0.0275033	0.00633567	9.67e-08	0.0147192	0.00016227	0.0052977
S2554	0	0.00135575	2.04e-06	7.17e-06	0	0	0.00287363	0	0.00139228	0.00019002	0.0110151	0.00560528	0.00560528	0.00348914	0.00961089	3.2e-05	3.68e-06	6.71e-06	0.00074155	0.0015489	0.00597699	0.0161672	0.00567987	0.00369767	1.74e-06	0.0108291	1.12e-05	0.00581112
S2680	5.7e-08	0.00418368	1.8e-06	1.06e-05	6.92e-08	6.92e-08	0.00451892	2.16e-08	0.00280204	0.00216115	0.00856339	0.00388434	0.00388434	0.00772012	0.00850037	0.00053748	0.00046801	7.7e-07	0.00124368	0.00369202	0.00116003	0.0193553	0.0116972	0.0053572	9.04e-05	0.0148376	0.00047648	0.00526649
S3467	1.54e-09	0.00097242	1.96e-08	4.25e-06	3.76e-08	3.76e-08	0.00191828	5.57e-10	0.00170103	0.00019906	0.0103856	0.00527352	0.00527352	0.00221666	0.00380463	3.19e-05	8.06e-06	4.53e-11	0.00034486	0.00148902	0.0046187	0.0140053	0.00528528	0.00683042	7.44e-08	0.00907219	1.92e-05	0.00502969
S3440	7.31e-06	0.00276675	3.79e-07	1.03e-06	4.33e-09	4.33e-09	0.00371599	4.38e-09	0.00307743	0.0012338	0.00845968	0.00470743	0.00470743	0.00574074	0.0112037	0.00016312	0.00027236	7.86e-06	0.00073652	0.00169382	0.0024658	0.0176842	0.00696781	0.00381041	6.2e-05	0.0150044	0.00029431	0.00554691
S3223	3.31e-09	0.00281552	2.23e-07	0.00019072	8.37e-08	8.37e-08	0.00349094	1.2e-09	0.00221012	0.00031895	0.00825695	0.00309752	0.00309752	0.00487214	0.00688622	9.57e-05	3.08e-05	9.71e-08	0.0017931	0.00109552	0.00187083	0.0145751	0.00947884	0.00521227	1.6e-07	0.0218845	4.56e-05	0.00548771
S3460	1.19e-09	0.00166404	3.97e-06	3.78e-06	4.42e-09	4.42e-09	0.00244795	8.47e-10	0.00393799	0.00203502	0.00774035	0.0063011	0.0063011	0.00296532	0.00458865	0.00030724	0.00042655	1.31e-08	0.00069217	0.00130676	0.00467123	0.0154194	0.00601196	0.00653216	8.79e-08	0.00902177	0.00104486	0.00615964
S3469	2.47e-07	0.00153993	1.76e-06	2.06e-07	2.77e-32	2.77e-32	0.00174612	4.53e-06	0.00374591	0.00223109	0.0072685	0.00775362	0.00775362	0.00356117	0.00330146	0.00019078	0.00101252	4.32e-07	0.00013603	0.00292634	0.00491313	0.0171598	0.00912397	0.00724015	2.07e-07	0.00797658	0.0012186	0.00541279
S3465	3.45e-05	0.00225162	3.42e-05	7.15e-05	3.36e-09	3.36e-09	0.00486472	7.46e-05	0.0013915	0.00080586	0.00799362	0.0042575	0.0042575	0.00631496	0.0131915	0.00048316	0.00014363	1.29e-05	0.00040426	0.00139737	0.00167792	0.0182371	0.00841459	0.00322799	1.35e-05	0.0161649	0.00043466	0.00564737
S3470	7.59e-05	0.0016384	7.64e-05	0.00016019	7.97e-07	7.97e-07	0.00310363	5.1e-07	0.00178528	0.00256925	0.00860937	0.0069777	0.0069777	0.0033067	0.0109666	0.0003339	3.54e-05	6.51e-07	0.0006076	0.00158695	0.0020473	0.0159847	0.00820763	0.00490233	9.21e-05	0.0159198	4.08e-05	0.00558719
S3479	4.44e-07	0.00143824	5.92e-07	2.47e-05	6.06e-08	6.06e-08	0.00252617	8.98e-10	0.00104682	0.00027719	0.00972169	0.006083	0.006083	0.00369707	0.00501047	4.19e-05	1.51e-05	2.68e-07	0.0006453	0.00071918	0.0038202	0.0167634	0.00474504	0.00324767	4.37e-07	0.0137977	0.00023165	0.00552266
S3483	2.78e-05	0.00276561	1.43e-06	7.68e-06	0	0	0.00292234	1.56e-06	0.00317387	0.00165922	0.0089319	0.00605894	0.00605894	0.00428211	0.00563112	0.00021356	0.00028452	2.11e-05	0.00078298	0.00096533	0.00376743	0.0146355	0.00809557	0.00454021	2.93e-07	0.01079	0.00082451	0.00553158
S3487	4.21e-05	0.00254237	2.83e-06	0.00032507	1.09e-06	1.09e-06	0.00485872	3.49e-07	0.00210479	0.00085709	0.00611945	0.00480428	0.00480428	0.00545637	0.00908431	0.00063313	0.0001939	7.58e-05	0.00078783	0.0014854	0.0016446	0.0204453	0.00386619	0.00288137	6.3e-05	0.016379	0.00017688	0.00513719
S3292	1.84e-09	0.00235847	8.12e-08	2.42e-06	1.18e-07	1.18e-07	0.00258	1.76e-07	0.00182114	0.00024344	0.0104914	0.00514537	0.00514537	0.00420276	0.00511829	4.17e-05	7.78e-06	1.42e-10	0.00099476	0.00026969	0.00435617	0.0129655	0.00494179	0.00539489	2.34e-07	0.0127899	0.00017435	0.00497111
S3481	1.12e-05	0.00289268	4.09e-07	4.7e-06	2.3e-07	2.3e-07	0.00475527	0	0.00120338	0.00187863	0.0104244	0.00420863	0.00420863	0.00895976	0.00923168	0.00027887	0.00107948	8.66e-08	0.00078907	0.00159371	0.00164858	0.0141602	0.0202552	0.00502194	2.4e-05	0.0148707	0.00033453	0.00412865
S3478	1.01e-05	0.00160536	2.23e-06	0.00018398	4.07e-08	4.07e-08	0.00356207	0	0.00221545	0.00089405	0.00633424	0.0089434	0.0089434	0.00400212	0.00560764	0.00151649	0.00024613	1.93e-06	0.00050023	0.00209976	0.00134959	0.0181725	0.00588062	0.00255278	1.69e-05	0.0163038	0.00011211	0.00423018
S3466	4.91e-06	0.00146712	5.83e-07	1.32e-05	6.06e-07	6.06e-07	0.00352628	1.78e-07	0.00114318	0.00095164	0.00864444	0.00480615	0.00480615	0.0035213	0.00689143	0.00016114	0.00012455	4.45e-06	0.00066417	0.00094474	0.00187579	0.016356	0.00794176	0.00330075	1.05e-06	0.014725	0.00016234	0.0048219
S3484	0.00016994	0.00241819	4.85e-05	0.00013323	0	0	0.0034758	6.61e-06	0.00132166	0.00088739	0.00824741	0.00899218	0.00899218	0.00444057	0.0129784	0.00012774	0.00036304	0.00031585	0.00093766	0.00076264	0.00390233	0.0165083	0.00567778	0.00228456	1.23e-06	0.01273	0.00017735	0.00569949
S3457	3.23e-07	0.00349874	2.37e-06	2.93e-06	0	0	0.00395176	0	0.00259119	0.00106701	0.00692114	0.00238509	0.00238509	0.00574109	0.00778647	0.00011705	2.72e-05	6.52e-07	0.00170622	0.00036891	0.00100695	0.0187056	0.00304557	0.00291018	2.28e-07	0.0180785	0.0001869	0.00640764
S3493	4.93e-06	0.0019724	5.17e-06	1.23e-05	7.4e-06	7.4e-06	0.00330824	2.65e-06	0.00222581	0.00111885	0.00734116	0.00623399	0.00623399	0.00422616	0.00649722	0.00011926	0.00010622	1.28e-05	0.00070578	0.00128004	0.00273196	0.0172829	0.00663832	0.00456978	2.01e-05	0.0118855	9.5e-05	0.00496062
S3480	1.86e-06	0.00185531	1.48e-06	5.83e-05	3.67e-07	3.67e-07	0.00293117	3.38e-07	0.0014782	0.00055614	0.00733895	0.00409763	0.00409763	0.00365367	0.00577834	8.4e-05	1.81e-05	1.66e-05	0.00204997	0.00052047	0.0059806	0.0209836	0.00218875	0.00130945	3.24e-05	0.0143454	4.84e-05	0.00790592
S3482	1.5e-05	0.00061195	9.33e-07	1.18e-05	0	0	0.00284458	0	0.00135538	0.0006171	0.0113655	0.00921046	0.00921046	0.00259326	0.00558592	0.00010325	5.36e-05	1.56e-05	0.00050268	0.00078468	0.00880344	0.020578	0.00464393	0.00298301	5.64e-09	0.0110563	4.34e-05	0.00752013
S3468	8.32e-06	0.00196464	1.73e-06	5.04e-06	0	0	0.00373875	7.99e-07	0.00143962	0.00145577	0.00876835	0.00307429	0.00307429	0.00391791	0.0114759	0.00011883	4.35e-05	7.22e-06	0.00074685	0.00181361	0.00239811	0.0175759	0.00580049	0.00399234	1.51e-05	0.016352	0.00023529	0.00521196
S3491	0	0.00096141	3.98e-08	0.00018377	0	0	0.00312498	0	0.00104782	0.00016768	0.0121614	0.00209616	0.00209616	0.00392987	0.0102288	1.94e-05	2.45e-06	0	0.00033559	0.00040277	0.00148817	0.0146966	0.00813428	0.00291706	0.00013467	0.0162581	2.46e-05	0.00400536
S3485	9.48e-08	0.0027324	1.89e-06	9.94e-06	0	0	0.00303039	1.5e-06	0.0014722	0.00041576	0.00927099	0.00607012	0.00607012	0.00490384	0.00601015	5.06e-05	5.23e-05	5.77e-06	0.00085688	0.00097421	0.00262521	0.0151517	0.00998016	0.00624701	0.00010675	0.01356	0.00015376	0.00434951
S2449	6e-07	0.00152039	5.22e-07	1.81e-05	5.08e-07	5.08e-07	0.00198556	4.68e-07	0.00143109	0.00022866	0.00998533	0.00602867	0.00602867	0.00364925	0.00761908	2.41e-05	0.00011167	3.11e-07	0.00016813	0.00123754	0.00516369	0.0123843	0.00680238	0.00616316	1.57e-05	0.0100608	0.00010776	0.00462848
S3488	2.39e-06	0.00225259	1.25e-06	7.24e-06	3.9e-08	3.9e-08	0.0031873	0	0.00225358	0.00106791	0.0076807	0.00537389	0.00537389	0.00532366	0.00616963	0.00020496	7.25e-05	1.61e-07	0.00070283	0.00216401	0.00164931	0.0188756	0.00724857	0.0049097	2.01e-05	0.0144874	0.0002683	0.00563455
S3497	4.12e-09	0.00228958	2.38e-08	5.61e-06	4.56e-08	4.56e-08	0.00377052	6.77e-10	0.00232097	0.00025794	0.00751899	0.00261858	0.00261858	0.0051527	0.00748341	5.76e-05	1.49e-05	5.5e-11	0.00091717	0.0013894	0.00174534	0.0168151	0.0109303	0.00490788	7.31e-08	0.0159574	3.53e-05	0.0060605
S3498	7.19e-07	0.0021799	1.12e-05	2.36e-05	1.83e-05	1.83e-05	0.00360649	2.91e-06	0.00239787	0.00056481	0.00521639	0.00513612	0.00513612	0.00452616	0.00692984	0.00028314	9.48e-05	8.38e-06	0.00053487	0.00101591	0.00098589	0.0174628	0.00682443	0.00325238	4.36e-05	0.0139265	7.73e-05	0.00421714
S3499	4.08e-07	0.00122602	3.49e-05	1.21e-05	9.65e-06	9.65e-06	0.00297781	9.63e-05	0.00206135	0.00099545	0.00695962	0.0078907	0.0078907	0.00260302	0.00574646	0.00020917	5.4e-05	1e-06	0.00043198	0.00050816	0.00226191	0.0149608	0.00620411	0.00460668	2.35e-07	0.0113643	0.00016381	0.00484496
S3486	4.27e-09	0.00091601	8.25e-07	1.71e-05	5.9e-08	5.9e-08	0.00248486	8.74e-10	0.00179579	0.00056223	0.00853861	0.00496622	0.00496622	0.00401799	0.00492552	4.42e-05	5.54e-05	7.1e-11	0.00032542	0.00118666	0.00261484	0.0177808	0.00474709	0.00438552	1.17e-07	0.0117962	0.00013526	0.00476581
S3495	1.89e-06	0.0007566	3.23e-06	2.07e-05	0	0	0.00317058	1.01e-14	0.00145114	0.00022012	0.00924541	0.00399144	0.00399144	0.00247333	0.00629183	4.93e-05	1.48e-05	1.91e-06	0.00046976	0.0010895	0.00343399	0.0167283	0.00988517	0.00503063	3.31e-06	0.0131521	0.00025252	0.00527381
S3492	4.57e-09	0.00152509	5.49e-06	1.25e-05	2.69e-07	2.69e-07	0.00466454	1.65e-09	0.00073492	0.00045763	0.00883519	0.00246903	0.00246903	0.00321191	0.00926892	6.02e-05	5.52e-05	1.34e-10	0.00043199	0.00044961	0.00115925	0.0132503	0.0289427	0.00503399	1.33e-07	0.0166843	6.98e-05	0.00473627
S3489	1.87e-06	0.0018577	2.12e-06	3.64e-06	3.95e-06	3.95e-06	0.00420642	0	0.00302325	0.00364381	0.00580762	0.00586455	0.00586455	0.00275246	0.00721291	0.00119993	0.00212576	5.47e-06	0.00147145	0.00107121	0.00327254	0.0161011	0.00599651	0.00494541	0.00012381	0.013714	0.00167532	0.0068851
S3496	1.22e-06	0.00149132	3.23e-05	0.00031291	6.16e-05	6.16e-05	0.00370413	5.55e-05	0.00128673	0.00151128	0.00742382	0.00418584	0.00418584	0.00474677	0.0071848	0.00022346	0.00014746	2.71e-07	0.00209226	0.0016085	0.00265601	0.0196179	0.00719114	0.00533393	0.00014587	0.02298	0.00028475	0.00647722
S3494	7.37e-07	0.00126957	1.07e-06	4.22e-06	0	0	0.00203027	0	0.00218796	0.00053071	0.00690998	0.00635667	0.00635667	0.00227211	0.00799899	0.00027337	2.35e-05	2.68e-07	0.00026068	0.0009355	0.00411891	0.0144706	0.00484694	0.00564644	5.78e-05	0.00912387	0.00011976	0.00526441
S3490	4.89e-45	0.00101136	1.41e-07	1.28e-44	1.54e-13	1.54e-13	0.00234852	5.35e-46	0.00310926	0.00046847	0.0102367	0.00705295	0.00705295	0.00141685	0.00463219	6.48e-05	6.84e-05	6.73e-47	0.000484	0.00035938	0.00600809	0.0129127	0.00225891	0.00670778	9.56e-09	0.0101578	0.00015702	0.00567181
